# Integrating Genetic and Transcriptomic Data to Identify Genes Underlying Obesity Risk Loci

**DOI:** 10.1101/2024.06.11.24308730

**Authors:** Hanfei Xu, Shreyash Gupta, Ian Dinsmore, Abbey Kollu, Anne Marie Cawley, Mohammad Y. Anwar, Hung-Hsin Chen, Lauren E. Petty, Sudha Seshadri, Misa Graff, Piper Below, Jennifer A. Brody, Geetha Chittoor, Susan P. Fisher-Hoch, Nancy L. Heard-Costa, Daniel Levy, Honghuang Lin, Ruth JF. Loos, Joseph B. Mccormick, Jerome I. Rotter, Tooraj Mirshahi, Christopher D. Still, Anita Destefano, L. Adrienne Cupples, Karen L Mohlke, Kari E. North, Anne E. Justice, Ching-Ti Liu

## Abstract

Genome-wide association studies (GWAS) have identified numerous body mass index (BMI) loci. However, most underlying mechanisms from risk locus to BMI remain unknown. Leveraging omics data through integrative analyses could provide more comprehensive views of biological pathways on BMI. We analyzed genotype and blood gene expression data in up to 5,619 samples from the Framingham Heart Study (FHS). Using 3,992 single nucleotide polymorphisms (SNPs) at 97 BMI loci and 20,692 transcripts within 1 Mb, we performed separate association analyses of transcript with BMI and SNP with transcript (P_BMI_ and P_SNP_, respectively) and then a correlated meta-analysis between the full summary data sets (P_META_). We identified transcripts that met Bonferroni-corrected significance for each omic, were more significant in the correlated meta-analysis than each omic, and were at least nominally associated with BMI in FHS data. Among 308 significant SNP-transcript-BMI associations, we identified seven genes (*NT5C2*, *GSTM3*, *SNAPC3*, *SPNS1*, *TMEM245*, *YPEL3*, and *ZNF646*) in five association regions. Using an independent sample of blood gene expression data, we validated results for *SNAPC3* and *YPEL3*. We tested for generalization of these associations in hypothalamus, nucleus accumbens, and liver and observed significant (P_META_<0.05 & P_META_<P_SNP_ & P_META_<P_BMI_) results for *YPEL3* in nucleus accumbens and *NT5C2*, *SNAPC3*, *TMEM245*, *YPEL3*, and *ZNF646* in liver. The identified genes help link the genetic variation at obesity risk loci to biological mechanisms and health outcomes, thus translating GWAS findings to function.

## Supplemental Tables for "Integrating Genetic and Transcriptomic Data to Identify Genes Underlying Obesity Risk Loci" (part 1 of 2)

### Sheet: main
					Correlated meta-analysis in FHS																													Replication in CCHC					Replication in brain - Hypothalamus tissue					Replication in brain - Nucleus Accumbens tissue
build37	build38	gene_name	chr	pos	snp	transcript_cluster_id	meta_nlog10p	bmi_nlogp	bmi_beta	bmi_se	bmi_n	snp_nlogp	snp_beta	snp_se	snp_n	X_corr	seqname	start	stop	Chrom_Loc	whethergwasnp	gwassnp	r2	alleles	pos_gwassnp	bmi_snp_pvalue	impute_quality	bmi_snp_n	bmi_snp_beta	bmi_snp_se	effectallele	noneffectallele	effectallelefreq	pvalue.exp_snp_cchc	N.exp_snp_cchc	pvalue.exp_bmi_cchc	N.exp_bmi_cchc	P.meta_cchc	pvalue.exp_bmi.hypo	N.exp_bmi.hypo	pvalue.exp_snp.hypo	N.exp_snp.hypo	P.meta.hypo	pvalue.exp_bmi.nuc	N.exp_bmi.nuc	pvalue.exp_snp.nuc	N.exp_snp.nuc	P.meta.nuc
chr1:110114504-110114504	chr1:109571882-109571882	GSTM3	chr1	110114504	rs144376234	2427208	13.9703	4.5735	0.00263209	0.000626697	5619	11.4012	0.120247	0.017331	5257	0.0135004	chr1	110276566	110283660	1p13.3	0	rs17024393	0.9063	(C/T)	110154688	0.046815	0.98175	8366	0.109302	0.0549818	T	C	0.0236555	0.0326291	769	0.43654	934	0.0873766	0.948445	131	NA	NA	NA	0.160974	198	NA	NA	NA
chr1:110131521-110131521	chr1:109588899-109588899	GSTM3	chr1	110131521	rs116377258	2427208	13.9766	4.5735	0.00263209	0.000626697	5619	11.3527	0.119732	0.0172962	5257	0.010022	chr1	110276566	110283660	1p13.3	0	rs17024393	0.9063	(A/G)	110154688	0.0416999	0.97963	8366	0.111799	0.0548973	G	A	0.023802	0.0326538	769	0.43654	934	0.0874128	0.948445	131	NA	NA	NA	0.160974	198	NA	NA	NA
chr1:110136884-110136884	chr1:109594262-109594262	GSTM3	chr1	110136884	rs41280328	2427208	14.0215	4.5735	0.00263209	0.000626697	5619	11.3446	0.119624	0.0172872	5257	0.00602343	chr1	110276566	110283660	1p13.3	0	rs17024393	0.9063	(T/C)	110154688	0.0431163	0.97824	8366	0.111064	0.0549121	C	T	0.0238305	0.0326538	769	0.43654	934	0.0874128	0.948445	131	NA	NA	NA	0.160974	198	NA	NA	NA
chr1:110154688-110154688	chr1:109612066-109612066	GSTM3	chr1	110154688	rs17024393	2427208	14.4098	4.5735	0.00263209	0.000626697	5619	12.0316	0.122731	0.017188	5257	0.0173508	chr1	110276566	110283660	1p13.3	1	rs17024393	1	(T/C)	110154688	0.0497689	0.96535	8366	0.10725	0.0546654	C	T	0.0244038	0.00556175	769	0.43654	934	0.0340517	0.948445	131	NA	NA	NA	0.160974	198	NA	NA	NA
chr10:104591393-104591393	chr10:102831636-102831636	NT5C2	chr10	104591393	rs17115100	3304624	33.9534	15.4582	-0.00405117	0.000496751	5619	19.7741	0.0656244	0.00707099	5257	-0.0016143	chr10	104846932	104953260	10q24.32	0	rs11191560	0.9301	(G/T)	104869038	0.000691802	0.99304	8366	0.0959856	0.0282909	T	G	0.0982407	4.09339e-47	769	0.107317	934	1.96338e-26	0.20179	131	0.558202	108	0.301549	0.366466	198	0.00252866	170	0.0155549
chr10:104594507-104594507	chr10:102834750-102834750	NT5C2	chr10	104594507	rs1004467	3304624	32.6822	15.4582	-0.00405117	0.000496751	5619	17.7161	0.0615728	0.00702746	5257	-0.0231921	chr10	104846932	104953260	10q24.32	0	rs11191560	0.9193	(A/G)	104869038	0.00109182	0.99359	8366	0.0917192	0.0280854	G	A	0.100045	4.22386e-45	769	0.107317	934	1.96714e-25	0.20179	131	0.545665	108	0.294165	0.366466	198	0.00233502	170	0.0148878
chr10:104595849-104595849	chr10:102836092-102836092	NT5C2	chr10	104595849	rs3824755	3304624	32.069	15.4582	-0.00405117	0.000496751	5619	17.2755	0.0606643	0.00701591	5257	-0.0175054	chr10	104846932	104953260	10q24.32	0	rs11191560	0.9193	(G/C)	104869038	0.00099477	0.99413	8366	0.0922968	0.0280367	C	G	0.100386	6.93441e-46	769	0.107317	934	8.00868e-26	0.20179	131	0.539822	108	0.290762	0.366466	198	0.00224781	170	0.0145796
chr10:104598995-104598995	chr10:102839238-102839238	NT5C2	chr10	104598995	rs138009835	3304624	34.0882	15.4582	-0.00405117	0.000496751	5619	19.8054	0.0656573	0.00706869	5257	-0.00482694	chr10	104846932	104953260	10q24.32	0	rs11191560	0.9301	(G/A)	104869038	0.000668286	0.99427	8366	0.0962069	0.0282773	A	G	0.0982594	2.17577e-47	769	0.107317	934	1.43466e-26	0.20179	131	0.520239	108	0.279524	0.366466	198	0.00198356	170	0.0136125
chr10:104604563-104604563	chr10:102844806-102844806	NT5C2	chr10	104604563	rs7912206	3304624	32.4012	15.4582	-0.00405117	0.000496751	5619	17.9871	0.0620884	0.0070301	5257	-0.00604437	chr10	104846932	104953260	10q24.32	0	rs11191560	0.9193	(C/T)	104869038	0.000488193	0.99548	8366	0.0979645	0.028093	T	C	0.0997113	2.18932e-45	769	0.107317	934	1.41857e-25	0.20179	131	0.494287	108	0.265002	0.366466	198	0.00167848	170	0.0124232
chr10:104604916-104604916	chr10:102845159-102845159	NT5C2	chr10	104604916	rs11191416	3304624	34.2377	15.4582	-0.00405117	0.000496751	5619	19.8356	0.0656548	0.00706281	5257	-0.00848757	chr10	104846932	104953260	10q24.32	0	rs11191560	0.9177	(T/G)	104869038	0.000637399	0.99544	8366	0.096498	0.0282556	G	T	0.0983193	2.17901e-47	769	0.107317	934	1.43572e-26	0.20179	131	0.493273	108	0.264443	0.366466	198	0.00166754	170	0.0123788
chr10:104612941-104612941	chr10:102853184-102853184	NT5C2	chr10	104612941	rs150786824	3304624	34.5513	15.4582	-0.00405117	0.000496751	5619	20.0025	0.0658568	0.00705357	5257	-0.0131542	chr10	104846932	104953260	10q24.32	0	rs11191560	0.9301	(G/A)	104869038	0.000698627	0.99781	8366	0.0957713	0.0282501	A	G	0.0981355	7.45213e-47	769	0.107317	934	2.64369e-26	0.20179	131	0.493273	108	0.264443	0.366466	198	0.00166661	170	0.012375
chr10:104613020-104613020	chr10:102853263-102853263	NT5C2	chr10	104613020	rs112468006	3304624	34.5798	15.4582	-0.00405117	0.000496751	5619	20.0044	0.0658557	0.0070531	5257	-0.0139477	chr10	104846932	104953260	10q24.32	0	rs11191560	0.9301	(G/A)	104869038	0.000705723	0.99822	8366	0.0956884	0.0282488	A	G	0.0981149	2.15826e-47	769	0.107317	934	1.42892e-26	0.20179	131	0.493273	108	0.264443	0.366466	198	0.00166661	170	0.012375
chr10:104614350-104614350	chr10:102854593-102854593	NT5C2	chr10	104614350	rs3824754	3304624	34.7501	15.4582	-0.00405117	0.000496751	5619	20.182	0.0661918	0.00705644	5257	-0.014028	chr10	104846932	104953260	10q24.32	0	rs11191560	0.9301	(C/T)	104869038	0.00076629	0.99839	8366	0.0952214	0.0283002	T	C	0.0977441	8.54707e-48	769	0.107317	934	9.02341e-27	0.20179	131	0.493273	108	0.264443	0.366466	198	0.00166661	170	0.012375
chr10:104616663-104616663	chr10:102856906-102856906	NT5C2	chr10	104616663	rs4409766	3304624	31.8934	15.4582	-0.00405117	0.000496751	5619	17.3469	0.0606043	0.00699383	5257	-0.00962697	chr10	104846932	104953260	10q24.32	0	rs11191560	0.9301	(T/C)	104869038	0.00112153	0.99999	8366	0.0911999	0.0279916	C	T	0.100228	6.69099e-46	769	0.107317	934	7.86766e-26	0.20179	131	0.493273	108	0.264443	0.366466	198	0.00166661	170	0.012375
chr10:104625970-104625970	chr10:102866213-102866213	NT5C2	chr10	104625970	rs11191425	3304624	34.7249	15.4582	-0.00405117	0.000496751	5619	20.1862	0.0661975	0.00705628	5257	-0.0131696	chr10	104846932	104953260	10q24.32	0	rs11191560	0.9411	(C/T)	104869038	0.000821303	0.99781	8366	0.0946317	0.0282861	T	C	0.0979509	2.18265e-47	769	0.107317	934	1.43691e-26	0.20179	131	0.493545	108	0.264593	0.366466	198	0.00166745	170	0.0123785
chr10:104627230-104627230	chr10:102867473-102867473	NT5C2	chr10	104627230	rs11191426	3304624	34.9107	15.4582	-0.00405117	0.000496751	5619	20.4057	0.0666392	0.00706337	5257	-0.012565	chr10	104846932	104953260	10q24.32	0	rs11191560	0.9411	(G/T)	104869038	0.000886215	0.99698	8366	0.0942552	0.0283529	T	G	0.097569	8.27818e-48	769	0.107317	934	8.88143e-27	0.20179	131	0.493732	108	0.264696	0.366466	198	0.00166698	170	0.0123765
chr10:104628234-104628234	chr10:102868477-102868477	NT5C2	chr10	104628234	rs7098825	3304624	33.7044	15.4582	-0.00405117	0.000496751	5619	19.5443	0.0644099	0.00698267	5257	-0.000576992	chr10	104846932	104953260	10q24.32	0	rs11191560	0.8983	(T/C)	104869038	0.00162098	0.99709	8366	0.0882295	0.0279907	C	T	0.1006	1.37501e-46	769	0.107317	934	3.58382e-26	0.20179	131	0.494039	108	0.264865	0.366466	198	0.0016696	170	0.0123872
chr10:104630412-104630412	chr10:102870655-102870655	NT5C2	chr10	104630412	rs17878846	3304624	33.7729	15.4582	-0.00405117	0.000496751	5619	19.7597	0.0648624	0.00699155	5257	0.00351598	chr10	104846932	104953260	10q24.32	0	rs11191560	0.8983	(A/T)	104869038	0.00179854	0.9959	8366	0.0876035	0.0280634	T	A	0.1002	8.25848e-47	769	0.107317	934	2.78209e-26	0.20179	131	0.494461	108	0.265098	0.366466	198	0.00166992	170	0.0123885
chr10:104636276-104636276	chr10:102876519-102876519	NT5C2	chr10	104636276	rs77335224	3304624	32.4618	15.4582	-0.00405117	0.000496751	5619	18.1401	0.0618355	0.00697044	5257	-0.0032966	chr10	104846932	104953260	10q24.32	0	rs11191560	0.8882	(C/T)	104869038	0.00304347	0.99327	8366	0.0828337	0.0279531	T	C	0.101455	4.58381e-45	769	0.107317	934	2.04884e-25	0.20179	131	0.500056	108	0.268196	0.366466	198	0.0017355	170	0.0126522
chr10:104638480-104638480	chr10:102878723-102878723	NT5C2	chr10	104638480	rs3740390	3304624	35.1229	15.4582	-0.00405117	0.000496751	5619	20.4758	0.0682418	0.00722029	5257	-0.0168377	chr10	104846932	104953260	10q24.32	0	rs11191560	0.9756	(C/T)	104869038	0.00390007	0.99986	8366	0.0834531	0.0289152	T	C	0.0938416	1.09772e-53	769	0.107317	934	1.09784e-29	0.20179	131	0.454698	108	0.243568	0.366466	198	0.000837332	170	0.00851118
chr10:104652323-104652323	chr10:102892566-102892566	NT5C2	chr10	104652323	rs11191447	3304624	35.1115	15.4582	-0.00405117	0.000496751	5619	20.4721	0.0682392	0.0072207	5257	-0.01661	chr10	104846932	104953260	10q24.32	0	rs11191560	0.9756	(C/T)	104869038	0.00383834	0.99904	8366	0.0836233	0.0289239	T	C	0.0938634	1.10822e-53	769	0.107317	934	1.10301e-29	0.20179	131	0.454209	108	0.243308	0.366466	198	0.000834203	170	0.00849395
chr10:104655350-104655350	chr10:102895593-102895593	NT5C2	chr10	104655350	rs74233296	3304624	35.2052	15.4582	-0.00405117	0.000496751	5619	20.5059	0.0682955	0.00722044	5257	-0.0184008	chr10	104846932	104953260	10q24.32	0	rs11191560	0.9756	(T/C)	104869038	0.00381096	0.99896	8366	0.0836938	0.0289258	C	T	0.0938701	1.09772e-53	769	0.107317	934	1.09784e-29	0.20179	131	0.454047	108	0.243222	0.366466	198	0.000833163	170	0.00848822
chr10:104656039-104656039	chr10:102896282-102896282	NT5C2	chr10	104656039	rs35125602	3304624	35.091	15.4582	-0.00405117	0.000496751	5619	20.4726	0.0682398	0.00722066	5257	-0.0159973	chr10	104846932	104953260	10q24.32	0	rs11191560	0.9756	(G/A)	104869038	0.00380699	0.99917	8366	0.0836977	0.0289238	A	G	0.0938516	1.1117e-53	769	0.107317	934	1.10471e-29	0.20179	131	0.454047	108	0.243222	0.366466	198	0.000833163	170	0.00848822
chr10:104657248-104657248	chr10:102897491-102897491	NT5C2	chr10	104657248	rs113282265	3304624	35.893	15.4582	-0.00405117	0.000496751	5619	21.4391	0.070143	0.00724557	5257	-0.0130833	chr10	104846932	104953260	10q24.32	0	rs11191560	0.9756	(A/G)	104869038	0.00219643	0.99917	8366	0.088885	0.0290256	G	A	0.0930157	9.51222e-53	769	0.107317	934	3.18776e-29	0.20179	131	0.454047	108	0.243222	0.366466	198	0.000833163	170	0.00848822
chr10:104657469-104657469	chr10:102897712-102897712	NT5C2	chr10	104657469	rs12218148	3304624	35.8895	15.4582	-0.00405117	0.000496751	5619	21.4391	0.0701431	0.00724557	5257	-0.0129812	chr10	104846932	104953260	10q24.32	0	rs11191560	0.9756	(C/A)	104869038	0.00219544	0.99917	8366	0.0888887	0.0290255	A	C	0.0930157	9.83865e-53	769	0.107317	934	3.24133e-29	0.20179	131	0.453884	108	0.243135	0.366466	198	0.000832124	170	0.00848249
chr10:104659852-104659852	chr10:102900095-102900095	NT5C2	chr10	104659852	rs11191453	3304624	36.0995	15.4582	-0.00405117	0.000496751	5619	21.811	0.0712562	0.00729488	5257	-0.00917123	chr10	104846932	104953260	10q24.32	0	rs11191560	0.9756	(T/C)	104869038	0.00173198	0.99928	8366	0.0916071	0.0292421	C	T	0.0913399	3.10283e-53	769	0.107317	934	1.83342e-29	0.20179	131	0.427196	108	0.229123	0.366466	198	0.000745631	170	0.00799383
chr10:104660004-104660004	chr10:102900247-102900247	NT5C2	chr10	104660004	rs11191454	3304624	35.9893	15.4582	-0.00405117	0.000496751	5619	21.7905	0.0712538	0.00729822	5257	-0.00656314	chr10	104846932	104953260	10q24.32	0	rs11191560	0.9756	(A/G)	104869038	0.00172548	0.99883	8366	0.0917353	0.0292727	G	A	0.0911729	3.49358e-53	769	0.107317	934	1.94399e-29	0.20179	131	0.427196	108	0.229123	0.366466	198	0.000745631	170	0.00799383
chr10:104660688-104660688	chr10:102900931-102900931	NT5C2	chr10	104660688	rs10883798	3304624	36.0992	15.4582	-0.00405117	0.000496751	5619	21.8106	0.0712554	0.00729488	5257	-0.00917123	chr10	104846932	104953260	10q24.32	0	rs11191560	0.9639	(A/G)	104869038	0.00178936	0.99953	8366	0.0913279	0.0292424	G	A	0.0913049	3.10434e-53	769	0.107317	934	1.83387e-29	0.20179	131	0.427984	108	0.229532	0.366466	198	0.000750405	170	0.00802144
chr10:104661881-104661881	chr10:102902124-102902124	NT5C2	chr10	104661881	rs4568943	3304624	36.0947	15.4582	-0.00405117	0.000496751	5619	21.8097	0.0712543	0.00729493	5257	-0.00906911	chr10	104846932	104953260	10q24.32	0	rs11191560	0.9756	(C/A)	104869038	0.00178737	0.99952	8366	0.0913401	0.0292432	A	C	0.0913002	5.08948e-53	769	0.107317	934	2.34081e-29	0.20179	131	0.427984	108	0.229532	0.366466	198	0.000750405	170	0.00802144
chr10:104662215-104662215	chr10:102902458-102902458	NT5C2	chr10	104662215	rs17879819	3304624	36.0837	15.4582	-0.00405117	0.000496751	5619	21.8094	0.071254	0.00729494	5257	-0.00876273	chr10	104846932	104953260	10q24.32	0	rs11191560	0.9756	(C/T)	104869038	0.00178561	0.99948	8366	0.09135	0.0292437	T	C	0.0912991	3.49532e-53	769	0.107317	934	1.94446e-29	0.20179	131	0.427984	108	0.229532	0.366466	198	0.000750405	170	0.00802144
chr10:104665267-104665267	chr10:102905510-102905510	NT5C2	chr10	104665267	rs12221193	3304624	36.0727	15.4582	-0.00405117	0.000496751	5619	21.8082	0.0712657	0.00729635	5257	-0.00847996	chr10	104846932	104953260	10q24.32	0	rs11191560	0.9756	(A/C)	104869038	0.00177202	0.99924	8366	0.0914422	0.0292521	C	A	0.0912725	3.11715e-53	769	0.107317	934	1.8376e-29	0.20179	131	0.427984	108	0.229532	0.366466	198	0.000750405	170	0.00802144
chr10:104666757-104666757	chr10:102907000-102907000	NT5C2	chr10	104666757	rs77180047	3304624	36.0993	15.4582	-0.00405117	0.000496751	5619	21.8078	0.0712691	0.00729676	5257	-0.00924975	chr10	104846932	104953260	10q24.32	0	rs11191560	0.9756	(G/A)	104869038	0.00176833	0.99915	8366	0.0914678	0.0292546	A	G	0.0912667	3.17703e-53	769	0.107317	934	1.85494e-29	0.20179	131	0.427984	108	0.229532	0.366466	198	0.000750405	170	0.00802144
chr10:104673097-104673097	chr10:102913340-102913340	NT5C2	chr10	104673097	rs7475853	3304624	36.2477	15.4582	-0.00405117	0.000496751	5619	21.8365	0.0713409	0.00729911	5257	-0.0127061	chr10	104846932	104953260	10q24.32	0	rs11191560	0.9756	(G/A)	104869038	0.00173586	0.99829	8366	0.0916797	0.0292714	A	G	0.0912591	3.21214e-53	769	0.107317	934	1.86503e-29	0.20179	131	0.428328	108	0.229711	0.366466	198	0.000741143	170	0.0079678
chr10:104677126-104677126	chr10:102917369-102917369	NT5C2	chr10	104677126	rs12221064	3304624	36.1482	15.4582	-0.00405117	0.000496751	5619	21.806	0.0713056	0.00730082	5257	-0.0106872	chr10	104846932	104953260	10q24.32	0	rs11191560	0.9756	(C/T)	104869038	0.00173058	0.99845	8366	0.0917273	0.0292782	T	C	0.0912014	3.18113e-53	769	0.107317	934	1.85612e-29	0.20179	131	0.428058	108	0.229571	0.366466	198	0.000749584	170	0.0080167
chr10:104680137-104680137	chr10:102920380-102920380	NT5C2	chr10	104680137	rs2297787	3304624	35.0288	15.4582	-0.00405117	0.000496751	5619	20.3699	0.0676341	0.00717539	5257	-0.0170028	chr10	104846932	104953260	10q24.32	0	rs11191560	0.9411	(T/A)	104869038	0.0085761	0.98635	8366	0.0755581	0.0287456	A	T	0.0966335	2.53271e-42	769	0.107317	934	4.76669e-24	0.20179	131	0.418124	108	0.22443	0.366466	198	0.000722829	170	0.00786085
chr10:104681143-104681143	chr10:102921386-102921386	NT5C2	chr10	104681143	rs17115213	3304624	35.7548	15.4582	-0.00405117	0.000496751	5619	21.5063	0.0707708	0.00729851	5257	-0.00734067	chr10	104846932	104953260	10q24.32	0	rs11191560	0.9756	(A/G)	104869038	0.00219462	0.99793	8366	0.0896908	0.0292863	G	A	0.0912614	1.69995e-52	769	0.107317	934	4.24647e-29	0.20179	131	0.428172	108	0.22963	0.366466	198	0.000752697	170	0.00803467
chr10:104682602-104682602	chr10:102922845-102922845	NT5C2	chr10	104682602	rs77602510	3304624	36.1836	15.4582	-0.00405117	0.000496751	5619	21.8071	0.0713278	0.00730289	5257	-0.0116613	chr10	104846932	104953260	10q24.32	0	rs11191560	0.9756	(G/A)	104869038	0.00171439	0.99818	8366	0.0918435	0.0292895	A	G	0.0911724	5.12788e-53	769	0.107317	934	2.34951e-29	0.20179	131	0.428106	108	0.229596	0.366466	198	0.000751016	170	0.00802497
chr10:104684544-104684544	chr10:102924787-102924787	NT5C2	chr10	104684544	rs78821730	3304624	36.2232	15.4582	-0.00405117	0.000496751	5619	21.8088	0.0713359	0.00730343	5257	-0.0127374	chr10	104846932	104953260	10q24.32	0	rs11191560	0.9756	(G/A)	104869038	0.0017092	0.9981	8366	0.0918786	0.0292924	A	G	0.0911679	1.85033e-52	769	0.107317	934	4.42806e-29	0.20179	131	0.428106	108	0.229596	0.366466	198	0.000751016	170	0.00802497
chr10:104685299-104685299	chr10:102925542-102925542	NT5C2	chr10	104685299	rs12411886	3304624	36.1494	15.4582	-0.00405117	0.000496751	5619	21.7892	0.0713396	0.00730723	5257	-0.0111584	chr10	104846932	104953260	10q24.32	0	rs11191560	0.9756	(C/A)	104869038	0.00169399	0.99756	8366	0.0920595	0.0293256	A	C	0.090999	4.56019e-48	769	0.107317	934	6.60725e-27	0.20179	131	0.428106	108	0.229596	0.366466	198	0.000751016	170	0.00802497
chr10:104689665-104689665	chr10:102929908-102929908	NT5C2	chr10	104689665	rs10509759	3304624	36.2456	15.4582	-0.00405117	0.000496751	5619	21.8153	0.0713682	0.0073056	5257	-0.0132008	chr10	104846932	104953260	10q24.32	0	rs11191560	0.9756	(A/T)	104869038	0.00184593	0.99786	8366	0.0912829	0.0293141	T	A	0.0910876	2.18248e-48	769	0.107317	934	4.58462e-27	0.20179	131	0.428106	108	0.229596	0.366466	198	0.000751016	170	0.00802497
chr10:104692633-104692633	chr10:102932876-102932876	NT5C2	chr10	104692633	rs112699822	3304624	36.2776	15.4582	-0.00405117	0.000496751	5619	21.8173	0.0713793	0.00730638	5257	-0.0140492	chr10	104846932	104953260	10q24.32	0	rs11191560	0.9756	(C/A)	104869038	0.00168072	0.9979	8366	0.0920697	0.0293073	A	C	0.0911319	1.15841e-48	769	0.107317	934	3.34901e-27	0.20179	131	0.428106	108	0.229596	0.366466	198	0.000751016	170	0.00802497
chr10:104694654-104694654	chr10:102934897-102934897	NT5C2	chr10	104694654	rs112314091	3304624	36.284	15.4582	-0.00405117	0.000496751	5619	21.8194	0.0713894	0.00730705	5257	-0.0141749	chr10	104846932	104953260	10q24.32	0	rs11191560	0.9756	(G/A)	104869038	0.00167345	0.99787	8366	0.0921169	0.0293105	A	G	0.0911251	1.15487e-48	769	0.107317	934	3.34393e-27	0.20179	131	0.428106	108	0.229596	0.366466	198	0.000751016	170	0.00802497
chr10:104697516-104697516	chr10:102937759-102937759	NT5C2	chr10	104697516	rs5011520	3304624	36.3423	15.4582	-0.00405117	0.000496751	5619	21.8211	0.0713994	0.00730779	5257	-0.0157695	chr10	104846932	104953260	10q24.32	0	rs11191560	0.9756	(G/A)	104869038	0.00166484	0.99784	8366	0.0921715	0.0293138	A	G	0.0911183	4.63546e-53	769	0.107317	934	2.23527e-29	0.20179	131	0.428172	108	0.22963	0.366466	198	0.000750994	170	0.00802484
chr10:104707016-104707016	chr10:102947259-102947259	NT5C2	chr10	104707016	rs11191472	3304624	36.2216	15.4582	-0.00405117	0.000496751	5619	21.8067	0.0714324	0.00731367	5257	-0.0127452	chr10	104846932	104953260	10q24.32	0	rs11191560	0.9756	(A/T)	104869038	0.00162935	0.99758	8366	0.0924862	0.0293551	T	A	0.09092	1.26302e-48	769	0.107317	934	3.49567e-27	0.20179	131	0.428058	108	0.229571	0.366466	198	0.000750653	170	0.00802287
chr10:104713076-104713076	chr10:102953319-102953319	NT5C2	chr10	104713076	rs10883806	3304624	36.3065	15.4582	-0.00405117	0.000496751	5619	21.8311	0.0714522	0.00731144	5257	-0.0145048	chr10	104846932	104953260	10q24.32	0	rs11191560	0.9756	(C/T)	104869038	0.00176933	0.99835	8366	0.091723	0.0293378	T	C	0.0910108	1.89961e-48	769	0.107317	934	4.27968e-27	0.20179	131	0.427984	108	0.229532	0.366466	198	0.000750405	170	0.00802144
chr10:104713113-104713113	chr10:102953356-102953356	NT5C2	chr10	104713113	rs11191474	3304624	36.3066	15.4582	-0.00405117	0.000496751	5619	21.8312	0.0714525	0.00731146	5257	-0.0145048	chr10	104846932	104953260	10q24.32	0	rs11191560	0.9756	(A/C)	104869038	0.00161646	0.99838	8366	0.0924654	0.0293269	C	A	0.0910712	5.15423e-53	769	0.107317	934	2.35547e-29	0.20179	131	0.427984	108	0.229532	0.366466	198	0.000750405	170	0.00802144
chr10:104713162-104713162	chr10:102953405-102953405	NT5C2	chr10	104713162	rs11191475	3304624	36.3026	15.4582	-0.00405117	0.000496751	5619	21.8308	0.0714521	0.00731149	5257	-0.0144027	chr10	104846932	104953260	10q24.32	0	rs11191560	0.9756	(C/T)	104869038	0.00175432	0.99832	8366	0.0917977	0.0293382	T	C	0.0910145	9.9645e-53	769	0.107317	934	3.26174e-29	0.20179	131	0.427984	108	0.229532	0.366466	198	0.000750405	170	0.00802144
chr10:104719096-104719096	chr10:102959339-102959339	NT5C2	chr10	104719096	rs12413409	3304624	36.2631	15.4582	-0.00405117	0.000496751	5619	21.8324	0.0714639	0.00731241	5257	-0.013248	chr10	104846932	104953260	10q24.32	0	rs11191560	0.9756	(G/A)	104869038	0.00160333	0.99878	8366	0.0925404	0.0293286	A	G	0.0910564	1.8411e-52	769	0.107317	934	4.41713e-29	0.20179	131	0.427984	108	0.229532	0.366466	198	0.000750405	170	0.00802144
chr10:104721126-104721126	chr10:102961369-102961369	NT5C2	chr10	104721126	rs10883808	3304624	36.2658	15.4582	-0.00405117	0.000496751	5619	21.8245	0.0714413	0.00731148	5257	-0.0135308	chr10	104846932	104953260	10q24.32	0	rs11191560	0.9756	(A/T)	104869038	0.00160548	0.99872	8366	0.0925206	0.0293259	T	A	0.0910599	1.8738e-52	769	0.107317	934	4.45571e-29	0.20179	131	0.427984	108	0.229532	0.366466	198	0.000750405	170	0.00802144
chr10:104721962-104721962	chr10:102962205-102962205	NT5C2	chr10	104721962	rs78260931	3304624	36.2747	15.4582	-0.00405117	0.000496751	5619	21.8232	0.0714374	0.00731131	5257	-0.0138136	chr10	104846932	104953260	10q24.32	0	rs11191560	0.9756	(G/C)	104869038	0.00175697	0.99869	8366	0.0917798	0.0293366	C	G	0.0909992	5.76912e-53	769	0.107317	934	2.49026e-29	0.20179	131	0.427984	108	0.229532	0.366466	198	0.000750405	170	0.00802144
chr10:104723620-104723620	chr10:102963863-102963863	NT5C2	chr10	104723620	rs11191479	3304624	36.2755	15.4582	-0.00405117	0.000496751	5619	21.8163	0.0714171	0.00731043	5257	-0.0140178	chr10	104846932	104953260	10q24.32	0	rs11191560	0.9756	(T/C)	104869038	0.0015956	0.9986	8366	0.0925651	0.0293233	C	T	0.0910708	1.86483e-52	769	0.107317	934	4.44516e-29	0.20179	131	0.427984	108	0.229532	0.366466	198	0.000750405	170	0.00802144
chr10:104729249-104729249	chr10:102969492-102969492	NT5C2	chr10	104729249	rs11191484	3304624	36.2835	15.4582	-0.00405117	0.000496751	5619	21.7915	0.0713452	0.0073074	5257	-0.0148897	chr10	104846932	104953260	10q24.32	0	rs11191560	0.9756	(G/A)	104869038	0.00175219	0.99859	8366	0.0917631	0.0293238	A	G	0.0910207	5.85139e-48	769	0.107317	934	7.47706e-27	0.20179	131	0.427984	108	0.229532	0.366466	198	0.000750405	170	0.00802144
chr10:104739179-104739179	chr10:102979422-102979422	NT5C2	chr10	104739179	rs10883815	3304624	36.2295	15.4582	-0.00405117	0.000496751	5619	21.6545	0.0710599	0.00730214	5257	-0.0169478	chr10	104846932	104953260	10q24.32	0	rs11191560	0.9756	(T/C)	104869038	0.00143047	0.99857	8366	0.0933906	0.0292905	C	T	0.0911766	2.69622e-48	769	0.107317	934	5.0913e-27	0.20179	131	0.427984	108	0.229532	0.366466	198	0.000750405	170	0.00802144
chr10:104741031-104741031	chr10:102981274-102981274	NT5C2	chr10	104741031	rs112390216	3304624	36.1883	15.4582	-0.00405117	0.000496751	5619	21.7653	0.0712555	0.0073028	5257	-0.0128867	chr10	104846932	104953260	10q24.32	0	rs11191560	0.9756	(C/T)	104869038	0.00165166	0.99843	8366	0.0921947	0.0292995	T	C	0.0911109	4.82642e-48	769	0.107317	934	6.79585e-27	0.20179	131	0.427984	108	0.229532	0.366466	198	0.000750405	170	0.00802144
chr10:104748009-104748009	chr10:102988252-102988252	NT5C2	chr10	104748009	rs77860422	3304624	36.1608	15.4582	-0.00405117	0.000496751	5619	21.7152	0.0711604	0.00730181	5257	-0.0134209	chr10	104846932	104953260	10q24.32	0	rs11191560	0.9756	(G/A)	104869038	0.0016312	0.99883	8366	0.0922891	0.0292956	A	G	0.0910411	2.64827e-48	769	0.107317	934	5.04619e-27	0.20179	131	0.428332	108	0.229713	0.366466	198	0.000750583	170	0.00802247
chr10:104764271-104764271	chr10:103004514-103004514	NT5C2	chr10	104764271	rs11191499	3304624	35.9598	15.4582	-0.00405117	0.000496751	5619	21.5384	0.0708646	0.0073025	5257	-0.0123603	chr10	104846932	104953260	10q24.32	0	rs11191560	0.9756	(T/C)	104869038	0.00110083	0.99858	8366	0.095421	0.0292397	C	T	0.0914974	6.6219e-52	769	0.107317	934	8.31407e-29	0.20179	131	0.427984	108	0.229532	0.366466	198	0.000750405	170	0.00802144
chr10:104765494-104765494	chr10:103005737-103005737	NT5C2	chr10	104765494	rs11191502	3304624	35.9567	15.4582	-0.00405117	0.000496751	5619	21.5536	0.0708966	0.00730312	5257	-0.0118733	chr10	104846932	104953260	10q24.32	0	rs11191560	0.9756	(T/G)	104869038	0.00109925	0.99836	8366	0.0954462	0.0292438	G	T	0.0914851	6.62619e-52	769	0.107317	934	8.31673e-29	0.20179	131	0.428017	108	0.22955	0.366466	198	0.000751079	170	0.00802533
chr10:104766120-104766120	chr10:103006363-103006363	NT5C2	chr10	104766120	rs113554404	3304624	36.0225	15.4582	-0.00405117	0.000496751	5619	21.6429	0.0710484	0.007303	5257	-0.0113944	chr10	104846932	104953260	10q24.32	0	rs11191560	0.9756	(C/T)	104869038	0.00108364	0.99845	8366	0.095571	0.0292457	T	C	0.091461	6.65009e-52	769	0.107317	934	8.33154e-29	0.20179	131	0.428017	108	0.22955	0.366466	198	0.000751079	170	0.00802533
chr10:104766891-104766891	chr10:103007134-103007134	NT5C2	chr10	104766891	rs11191505	3304624	35.9412	15.4582	-0.00405117	0.000496751	5619	21.5552	0.0709083	0.00730403	5257	-0.0113863	chr10	104846932	104953260	10q24.32	0	rs11191560	0.9756	(C/T)	104869038	0.00120722	0.99797	8366	0.0947231	0.0292611	T	C	0.0914112	7.45397e-52	769	0.107317	934	8.81495e-29	0.20179	131	0.428083	108	0.229584	0.366466	198	0.000751056	170	0.0080252
chr10:104769275-104769275	chr10:103009518-103009518	NT5C2	chr10	104769275	rs74444347	3304624	36.0972	15.4582	-0.00405117	0.000496751	5619	21.5541	0.0709251	0.00730597	5257	-0.0158481	chr10	104846932	104953260	10q24.32	0	rs11191560	0.9756	(A/C)	104869038	0.00111185	0.99739	8366	0.0954137	0.0292628	C	A	0.0914343	6.62619e-52	769	0.107317	934	8.31673e-29	0.20179	131	0.428083	108	0.229584	0.366466	198	0.000751056	170	0.0080252
chr10:104769392-104769392	chr10:103009635-103009635	NT5C2	chr10	104769392	rs12221335	3304624	36.1029	15.4582	-0.00405117	0.000496751	5619	21.6419	0.0710745	0.00730586	5257	-0.0137037	chr10	104846932	104953260	10q24.32	0	rs11191560	0.9756	(T/A)	104869038	0.00109625	0.99753	8366	0.0955365	0.0292645	A	T	0.091408	2.69897e-52	769	0.107317	934	5.33588e-29	0.20179	131	0.427873	108	0.229475	0.366466	198	0.00075007	170	0.00801951
chr10:104769709-104769709	chr10:103009952-103009952	NT5C2	chr10	104769709	rs11191511	3304624	36.056	15.4582	-0.00405117	0.000496751	5619	21.6352	0.0710823	0.00730784	5257	-0.012549	chr10	104846932	104953260	10q24.32	0	rs11191560	0.9756	(T/C)	104869038	0.00108724	0.99725	8366	0.0956278	0.0292715	C	T	0.0913867	5.00097e-52	769	0.107317	934	7.23697e-29	0.20179	131	0.427873	108	0.229475	0.366466	198	0.00075063	170	0.00802274
chr10:104773364-104773364	chr10:103013607-103013607	NT5C2	chr10	104773364	rs11191514	3304624	35.9634	15.4582	-0.00405117	0.000496751	5619	21.6895	0.0710942	0.00729952	5257	-0.00848088	chr10	104846932	104953260	10q24.32	0	rs11191560	0.9639	(C/T)	104869038	0.00115117	0.99638	8366	0.095049	0.0292395	T	C	0.09168	5.83429e-52	769	0.107317	934	7.80971e-29	0.20179	131	0.42764	108	0.229354	0.366466	198	0.000748168	170	0.00800851
chr10:104776205-104776205	chr10:103016448-103016448	NT5C2	chr10	104776205	rs77787671	3304624	36.0861	15.4582	-0.00405117	0.000496751	5619	21.6414	0.0711183	0.00731045	5257	-0.0132403	chr10	104846932	104953260	10q24.32	0	rs11191560	0.9756	(C/T)	104869038	0.00123679	0.99631	8366	0.0946522	0.0293017	T	C	0.0912581	5.83429e-52	769	0.107317	934	7.80971e-29	0.20179	131	0.427496	108	0.229279	0.366466	198	0.000746953	170	0.00800149
chr10:104776527-104776527	chr10:103016770-103016770	NT5C2	chr10	104776527	rs11191515	3304624	36.1117	15.4582	-0.00405117	0.000496751	5619	21.6358	0.0711491	0.0073146	5257	-0.0141122	chr10	104846932	104953260	10q24.32	0	rs11191560	0.9639	(G/A)	104869038	0.00125365	0.99556	8366	0.0946526	0.0293371	A	G	0.0910944	6.59803e-52	769	0.107317	934	8.29925e-29	0.20179	131	0.427262	108	0.229157	0.366466	198	0.000744534	170	0.00798748
chr10:104778812-104778812	chr10:103019055-103019055	NT5C2	chr10	104778812	rs113970872	3304624	36.1317	15.4582	-0.00405117	0.000496751	5619	21.6401	0.0711265	0.00731152	5257	-0.0145679	chr10	104846932	104953260	10q24.32	0	rs11191560	0.9756	(C/T)	104869038	0.00124562	0.99614	8366	0.0946127	0.029308	T	C	0.0912322	5.83686e-52	769	0.107317	934	7.8114e-29	0.20179	131	0.427294	108	0.229174	0.366466	198	0.000746106	170	0.00799658
chr10:104780038-104780038	chr10:103020281-103020281	NT5C2	chr10	104780038	rs11191517	3304624	36.1365	15.4582	-0.00405117	0.000496751	5619	21.6392	0.0711294	0.00731197	5257	-0.0147249	chr10	104846932	104953260	10q24.32	0	rs11191560	0.9756	(G/A)	104869038	0.00124713	0.99597	8366	0.0946112	0.0293107	A	G	0.0912276	5.82826e-52	769	0.107317	934	7.80572e-29	0.20179	131	0.427294	108	0.229174	0.366466	198	0.000746106	170	0.00799658
chr10:104784918-104784918	chr10:103025161-103025161	NT5C2	chr10	104784918	rs11191519	3304624	36.1477	15.4582	-0.00405117	0.000496751	5619	21.6306	0.071124	0.00731294	5257	-0.0152668	chr10	104846932	104953260	10q24.32	0	rs11191560	0.9756	(C/T)	104869038	0.0013102	0.99582	8366	0.0942201	0.0293179	T	C	0.0911713	5.84212e-52	769	0.107317	934	7.81488e-29	0.20179	131	0.426704	108	0.228868	0.366466	198	0.000742361	170	0.00797487
chr10:104789475-104789475	chr10:103029718-103029718	NT5C2	chr10	104789475	rs11191521	3304624	36.3178	15.4582	-0.00405117	0.000496751	5619	21.9553	0.0718297	0.00732838	5257	-0.0115905	chr10	104846932	104953260	10q24.32	0	rs11191560	0.9877	(T/G)	104869038	0.000947194	0.99566	8366	0.0971778	0.0293965	G	T	0.0905864	1.12031e-51	769	0.107317	934	1.07816e-28	0.20179	131	0.426787	108	0.228911	0.366466	198	0.000742201	170	0.00797395
chr10:104789580-104789580	chr10:103029823-103029823	NT5C2	chr10	104789580	rs11191522	3304624	36.4794	15.4582	-0.00405117	0.000496751	5619	22.0585	0.0720159	0.00732946	5257	-0.0134601	chr10	104846932	104953260	10q24.32	0	rs11191560	0.9877	(G/A)	104869038	0.000996932	0.99591	8366	0.096748	0.0293943	A	G	0.0905453	5.8706e-52	769	0.107317	934	7.83369e-29	0.20179	131	0.426787	108	0.228911	0.366466	198	0.000742201	170	0.00797395
chr10:104793648-104793648	chr10:103033891-103033891	NT5C2	chr10	104793648	rs75970938	3304624	35.867	15.4582	-0.00405117	0.000496751	5619	21.6385	0.0716497	0.00736559	5257	-0.00706564	chr10	104846932	104953260	10q24.32	0	rs11191560	0.9877	(T/C)	104869038	0.000611918	0.99544	8366	0.101022	0.0294846	C	T	0.0897862	6.59803e-52	769	0.107317	934	8.29925e-29	0.20179	131	0.427028	108	0.229036	0.366466	198	0.000743698	170	0.00798263
chr10:104793904-104793904	chr10:103034147-103034147	NT5C2	chr10	104793904	rs79668541	3304624	35.8955	15.4582	-0.00405117	0.000496751	5619	21.6394	0.0716826	0.00736882	5257	-0.00785908	chr10	104846932	104953260	10q24.32	0	rs11191560	0.9877	(C/T)	104869038	0.000617568	0.99497	8366	0.100996	0.0294985	T	C	0.0897394	6.59803e-52	769	0.107317	934	8.29925e-29	0.20179	131	0.427137	108	0.229093	0.366466	198	0.000745266	170	0.00799172
chr10:104806898-104806898	chr10:103047141-103047141	NT5C2	chr10	104806898	rs11191531	3304624	36.2351	15.4582	-0.00405117	0.000496751	5619	21.9165	0.0717791	0.00732996	5257	-0.0102629	chr10	104846932	104953260	10q24.32	0	rs11191560	0.9877	(G/C)	104869038	0.00094869	0.99634	8366	0.0971725	0.0293988	C	G	0.0904831	1.12487e-51	769	0.107317	934	1.08033e-28	0.20179	131	0.426979	108	0.22901	0.366466	198	0.000746475	170	0.00799872
chr10:104811203-104811203	chr10:103051446-103051446	NT5C2	chr10	104811203	rs12219027	3304624	36.1264	15.4582	-0.00405117	0.000496751	5619	21.9191	0.071755	0.00732705	5257	-0.00710509	chr10	104846932	104953260	10q24.32	0	rs11191560	0.9877	(T/C)	104869038	0.000879843	0.99702	8366	0.0977176	0.0293766	C	T	0.0905308	5.83821e-52	769	0.107317	934	7.8123e-29	0.20179	131	0.427428	108	0.229244	0.366466	198	0.000747111	170	0.0080024
chr10:104815827-104815827	chr10:103056070-103056070	NT5C2	chr10	104815827	rs11191534	3304624	36.4002	15.4582	-0.00405117	0.000496751	5619	21.98	0.0718648	0.00732768	5257	-0.0132716	chr10	104846932	104953260	10q24.32	0	rs11191560	0.9877	(A/G)	104869038	0.000983898	0.99777	8366	0.0968496	0.0293921	G	A	0.0903324	3.71448e-51	769	0.107317	934	1.95016e-28	0.20179	131	0.427482	108	0.229272	0.366466	198	0.000747809	170	0.00800644
chr10:104824387-104824387	chr10:103064630-103064630	NT5C2	chr10	104824387	rs11191543	3304624	36.4131	15.4582	-0.00405117	0.000496751	5619	21.9567	0.0718062	0.00732574	5257	-0.0142379	chr10	104846932	104953260	10q24.32	0	rs11191560	0.9756	(G/A)	104869038	0.000965014	0.99835	8366	0.0969814	0.0293836	A	G	0.0903291	5.83517e-52	769	0.107317	934	7.81029e-29	0.20179	131	0.427895	108	0.229486	0.366466	198	0.000749856	170	0.00801827
chr10:104825665-104825665	chr10:103065908-103065908	NT5C2	chr10	104825665	rs3781285	3304624	36.1965	15.4582	-0.00405117	0.000496751	5619	21.8589	0.071662	0.00732805	5257	-0.0106714	chr10	104846932	104953260	10q24.32	0	rs11191560	0.9877	(C/G)	104869038	0.000827426	0.99729	8366	0.0982878	0.0293971	G	C	0.0903569	6.59803e-52	769	0.107317	934	8.29925e-29	0.20179	131	0.426602	108	0.228815	0.366466	198	0.000748369	170	0.00800968
chr10:104835919-104835919	chr10:103076162-103076162	NT5C2	chr10	104835919	rs943037	3304624	36.2957	15.4582	-0.00405117	0.000496751	5619	21.9464	0.0718277	0.00732972	5257	-0.0111987	chr10	104846932	104953260	10q24.32	0	rs11191560	0.9877	(C/T)	104869038	0.00102792	0.99853	8366	0.0965397	0.029408	T	C	0.0901494	6.59803e-52	769	0.107317	934	8.29925e-29	0.20179	131	0.427984	108	0.229532	0.366466	198	0.000750405	170	0.00802144
chr10:104840967-104840967	chr10:103081210-103081210	NT5C2	chr10	104840967	rs12219901	3304624	36.2035	15.4582	-0.00405117	0.000496751	5619	21.9594	0.0718896	0.00733377	5257	-0.00824548	chr10	104846932	104953260	10q24.32	0	rs11191560	0.9877	(A/G)	104869038	0.000913293	0.99785	8366	0.0975386	0.0294149	G	A	0.0901462	5.81684e-52	769	0.107317	934	7.79816e-29	0.20179	131	0.428641	108	0.229874	0.366466	198	0.000750942	170	0.00802454
chr10:104841479-104841479	chr10:103081722-103081722	NT5C2	chr10	104841479	rs10458729	3304624	36.2135	15.4582	-0.00405117	0.000496751	5619	21.9547	0.0718805	0.00733366	5257	-0.00865404	chr10	104846932	104953260	10q24.32	0	rs11191560	0.9877	(C/T)	104869038	0.000908831	0.99796	8366	0.0975737	0.0294134	T	C	0.090142	5.83429e-52	769	0.107317	934	7.80971e-29	0.20179	131	0.428179	108	0.229634	0.366466	198	0.000752179	170	0.00803168
chr10:104846178-104846178	chr10:103086421-103086421	NT5C2	chr10	104846178	rs11191548	3304624	36.5771	15.4582	-0.00405117	0.000496751	5619	21.9783	0.071889	0.00733044	5257	-0.0182607	chr10	104846932	104953260	10q24.32	0	rs11191560	0.9877	(T/C)	104869038	0.00120564	0.99733	8366	0.095189	0.0294016	C	T	0.0902954	1.12402e-51	769	0.107317	934	1.07993e-28	0.20179	131	0.427984	108	0.229532	0.366466	198	0.000750405	170	0.00802144
chr10:104848430-104848430	chr10:103088673-103088673	NT5C2	chr10	104848430	rs10430665	3304624	36.5904	15.4582	-0.00405117	0.000496751	5619	21.9896	0.0719042	0.00733001	5257	-0.0183391	chr10	104846932	104953260	10q24.32	0	rs11191560	0.9877	(C/T)	104869038	0.00108707	0.99694	8366	0.0960283	0.0293937	T	C	0.0903758	3.57017e-51	769	0.107317	934	1.91231e-28	0.20179	131	0.427984	108	0.229532	0.366466	198	0.000750405	170	0.00802144
chr10:104850835-104850835	chr10:103091078-103091078	NT5C2	chr10	104850835	rs11191551	3304624	36.419	15.4582	-0.00405117	0.000496751	5619	21.8972	0.0717089	0.00732616	5257	-0.0159445	chr10	104846932	104953260	10q24.32	0	rs11191560	0.9877	(A/G)	104869038	0.00114485	0.99733	8366	0.0955696	0.0293855	G	A	0.0904029	5.0666e-52	769	0.107317	934	7.28375e-29	0.20179	131	0.425361	108	0.228171	0.366466	198	0.000735739	170	0.00793637
chr10:104851301-104851301	chr10:103091544-103091544	NT5C2	chr10	104851301	rs17094683	3304624	36.3743	15.4582	-0.00405117	0.000496751	5619	21.7738	0.0715339	0.00732983	5257	-0.0178996	chr10	104846932	104953260	10q24.32	0	rs11191560	0.9877	(G/T)	104869038	0.00122313	0.99715	8366	0.0950473	0.0293952	T	G	0.0903702	5.05898e-52	769	0.107317	934	7.27834e-29	0.20179	131	0.427123	108	0.229085	0.366466	198	0.000753684	170	0.00804036
chr10:104851889-104851889	chr10:103092132-103092132	NT5C2	chr10	104851889	rs12217501	3304624	36.3876	15.4582	-0.00405117	0.000496751	5619	21.7706	0.0715266	0.00732965	5257	-0.0183556	chr10	104846932	104953260	10q24.32	0	rs11191560	0.9877	(T/C)	104869038	0.00133626	0.99726	8366	0.0943364	0.0294059	C	T	0.0903031	5.65347e-52	769	0.107317	934	7.68913e-29	0.20179	131	0.428158	108	0.229623	0.366466	198	0.000750733	170	0.00802334
chr10:104851912-104851912	chr10:103092155-103092155	NT5C2	chr10	104851912	rs12220743	3304624	36.3967	15.4582	-0.00405117	0.000496751	5619	21.7695	0.0715233	0.0073295	5257	-0.0186383	chr10	104846932	104953260	10q24.32	0	rs11191560	0.9877	(C/T)	104869038	0.00121797	0.99728	8366	0.0950808	0.0293946	T	C	0.0903656	5.05898e-52	769	0.107317	934	7.27834e-29	0.20179	131	0.428158	108	0.229623	0.366466	198	0.000750733	170	0.00802334
chr10:104856162-104856162	chr10:103096405-103096405	NT5C2	chr10	104856162	rs12412038	3304624	36.2705	15.4582	-0.00405117	0.000496751	5619	21.6534	0.071191	0.0073158	5257	-0.0181273	chr10	104846932	104953260	10q24.32	0	rs11191560	1	(G/A)	104869038	0.0018397	0.9971	8366	0.0913741	0.029334	A	G	0.0907888	3.79983e-52	769	0.107317	934	6.31845e-29	0.20179	131	0.428081	108	0.229583	0.366466	198	0.000707585	170	0.0077709
chr10:104857523-104857523	chr10:103097766-103097766	NT5C2	chr10	104857523	rs11191555	3304624	36.3137	15.4582	-0.00405117	0.000496751	5619	21.6724	0.071224	0.00731585	5257	-0.018842	chr10	104846932	104953260	10q24.32	0	rs11191560	1	(A/C)	104869038	0.00186014	0.99662	8366	0.0912763	0.0293333	C	A	0.0908255	3.79983e-52	769	0.107317	934	6.31845e-29	0.20179	131	0.428081	108	0.229583	0.366466	198	0.000708684	170	0.00777742
chr10:104864614-104864614	chr10:103104857-103104857	NT5C2	chr10	104864614	rs11191557	3304624	36.3164	15.4582	-0.00405117	0.000496751	5619	21.6467	0.0711697	0.0073148	5257	-0.0195886	chr10	104846932	104953260	10q24.32	0	rs11191560	1	(C/G)	104869038	0.00182203	0.99711	8366	0.091465	0.0293363	G	C	0.0907859	3.79983e-52	769	0.107317	934	6.31845e-29	0.20179	131	0.427999	108	0.22954	0.366466	198	0.000713863	170	0.00780805
chr10:104864678-104864678	chr10:103104921-103104921	NT5C2	chr10	104864678	rs11191558	3304624	36.3162	15.4582	-0.00405117	0.000496751	5619	21.6465	0.0711691	0.00731477	5257	-0.0195886	chr10	104846932	104953260	10q24.32	0	rs11191560	1	(G/A)	104869038	0.00182222	0.99711	8366	0.091464	0.0293363	A	G	0.0907861	3.79983e-52	769	0.107317	934	6.31845e-29	0.20179	131	0.427999	108	0.22954	0.366466	198	0.000713863	170	0.00780805
chr10:104867686-104867686	chr10:103107929-103107929	NT5C2	chr10	104867686	rs11191559	3304624	35.3321	15.4582	-0.00405117	0.000496751	5619	20.6421	0.0692927	0.00730059	5257	-0.0183616	chr10	104846932	104953260	10q24.32	0	rs11191560	1	(C/T)	104869038	0.0012354	0.99702	8366	0.094469	0.0292421	T	C	0.0913588	1.80973e-50	769	0.107317	934	4.26866e-28	0.20179	131	0.427984	108	0.229532	0.366466	198	0.00071612	170	0.00782137
chr10:104869038-104869038	chr10:103109281-103109281	NT5C2	chr10	104869038	rs11191560	3304624	36.5516	15.4582	-0.00405117	0.000496751	5619	21.849	0.0714304	0.0073061	5257	-0.0208925	chr10	104846932	104953260	10q24.32	1	rs11191560	1	(T/C)	104869038	0.00174138	0.9973	8366	0.0917818	0.0293127	C	T	0.0909653	3.79983e-52	769	0.107317	934	6.31845e-29	0.20179	131	0.427984	108	0.229532	0.366466	198	0.000718351	170	0.00783452
chr10:104871204-104871204	chr10:103111447-103111447	NT5C2	chr10	104871204	rs12413046	3304624	36.5707	15.4582	-0.00405117	0.000496751	5619	21.8437	0.0714183	0.00730578	5257	-0.0215604	chr10	104846932	104953260	10q24.32	0	rs11191560	1	(A/G)	104869038	0.00173039	0.99734	8366	0.0918364	0.0293128	G	A	0.0909681	3.79983e-52	769	0.107317	934	6.31845e-29	0.20179	131	0.427984	108	0.229532	0.366466	198	0.00072059	170	0.0078477
chr10:104871279-104871279	chr10:103111522-103111522	NT5C2	chr10	104871279	rs10883832	3304624	36.5742	15.4582	-0.00405117	0.000496751	5619	21.8474	0.0714234	0.00730565	5257	-0.0215604	chr10	104846932	104953260	10q24.32	0	rs11191560	1	(T/G)	104869038	0.0017358	0.99738	8366	0.0918091	0.0293126	G	T	0.0909652	3.79983e-52	769	0.107317	934	6.31845e-29	0.20179	131	0.427984	108	0.229532	0.366466	198	0.000721712	170	0.00785429
chr10:104873761-104873761	chr10:103114004-103114004	NT5C2	chr10	104873761	rs9633712	3304624	36.5623	15.4582	-0.00405117	0.000496751	5619	21.8434	0.0714147	0.00730546	5257	-0.0213329	chr10	104846932	104953260	10q24.32	0	rs11191560	1	(G/C)	104869038	0.00157804	0.99741	8366	0.0925931	0.0293022	C	G	0.0910243	3.39224e-52	769	0.107317	934	5.97396e-29	0.20179	131	0.428081	108	0.229583	0.366466	198	0.000723819	170	0.00786667
chr10:104877302-104877302	chr10:103117545-103117545	NT5C2	chr10	104877302	rs79082900	3304624	36.539	15.4582	-0.00405117	0.000496751	5619	21.8302	0.071345	0.00730062	5257	-0.0210266	chr10	104846932	104953260	10q24.32	0	rs11191560	1	(T/C)	104869038	0.00170514	0.99808	8366	0.0919186	0.0292987	C	T	0.0910093	3.80411e-52	769	0.107317	934	6.32197e-29	0.20179	131	0.427984	108	0.229532	0.366466	198	0.000727352	170	0.00788738
chr10:104878543-104878543	chr10:103118786-103118786	NT5C2	chr10	104878543	rs11191564	3304624	36.2097	15.4582	-0.00405117	0.000496751	5619	21.6223	0.0710592	0.00730773	5257	-0.0172318	chr10	104846932	104953260	10q24.32	0	rs11191560	1	(C/T)	104869038	0.00160638	0.99815	8366	0.0924635	0.0293093	T	C	0.0908951	3.39224e-52	769	0.107317	934	5.97396e-29	0.20179	131	0.427984	108	0.229532	0.366466	198	0.000728486	170	0.00789402
chr10:104883337-104883337	chr10:103123580-103123580	NT5C2	chr10	104883337	rs1060240	3304624	36.4279	15.4582	-0.00405117	0.000496751	5619	21.7782	0.0712452	0.00729949	5257	-0.0192823	chr10	104846932	104953260	10q24.32	0	rs11191560	1	(A/G)	104869038	0.001618	0.99798	8366	0.0923241	0.0292847	G	A	0.0911238	3.37218e-52	769	0.107317	934	5.95648e-29	0.20179	131	0.432628	108	0.23195	0.366466	198	0.000741603	170	0.00797047
chr10:104884208-104884208	chr10:103124451-103124451	NT5C2	chr10	104884208	rs10883835	3304624	36.4098	15.4582	-0.00405117	0.000496751	5619	21.7736	0.071232	0.00729894	5257	-0.0188973	chr10	104846932	104953260	10q24.32	0	rs11191560	1	(T/C)	104869038	0.0016014	0.99842	8366	0.0924073	0.0292831	C	T	0.0910936	3.39224e-52	769	0.107317	934	5.97396e-29	0.20179	131	0.427984	108	0.229532	0.366466	198	0.00073533	170	0.00793399
chr10:104886374-104886374	chr10:103126617-103126617	NT5C2	chr10	104886374	rs11191568	3304624	36.4874	15.4582	-0.00405117	0.000496751	5619	21.8204	0.0713047	0.00729822	5257	-0.0198482	chr10	104846932	104953260	10q24.32	0	rs11191560	1	(G/A)	104869038	0.00153003	0.99877	8366	0.0927907	0.0292814	A	G	0.0910761	3.58157e-51	769	0.107317	934	1.91533e-28	0.20179	131	0.427984	108	0.229532	0.366466	198	0.000737628	170	0.00794737
chr10:104897901-104897901	chr10:103138144-103138144	NT5C2	chr10	104897901	rs732998	3304624	36.2429	15.4582	-0.00405117	0.000496751	5619	21.6009	0.0709759	0.00730293	5257	-0.0187251	chr10	104846932	104953260	10q24.32	0	rs11191560	1	(T/C)	104869038	0.00156191	0.99998	8366	0.0926508	0.0292927	C	T	0.090902	3.39224e-52	769	0.107317	934	5.97396e-29	0.20179	131	0.427984	108	0.229532	0.366466	198	0.000750405	170	0.00802144
chr10:104898126-104898126	chr10:103138369-103138369	NT5C2	chr10	104898126	rs11191574	3304624	36.2421	15.4582	-0.00405117	0.000496751	5619	21.6	0.0709745	0.00730295	5257	-0.0187251	chr10	104846932	104953260	10q24.32	0	rs11191560	0.9877	(C/T)	104869038	0.00156644	0.99992	8366	0.0926283	0.0292934	T	C	0.0909028	3.32336e-52	769	0.107317	934	5.91372e-29	0.20179	131	0.427984	108	0.229532	0.366466	198	0.000750405	170	0.00802144
chr10:104898337-104898337	chr10:103138580-103138580	NT5C2	chr10	104898337	rs11191575	3304624	36.2432	15.4582	-0.00405117	0.000496751	5619	21.6012	0.0709762	0.00730291	5257	-0.0187251	chr10	104846932	104953260	10q24.32	0	rs11191560	1	(C/T)	104869038	0.00157347	0.99991	8366	0.0925929	0.0292943	T	C	0.0908985	3.41985e-52	769	0.107317	934	5.99793e-29	0.20179	131	0.427984	108	0.229532	0.366466	198	0.000750405	170	0.00802144
chr10:104901031-104901031	chr10:103141274-103141274	NT5C2	chr10	104901031	rs79993475	3304624	36.4637	15.4582	-0.00405117	0.000496751	5619	21.8088	0.0712571	0.00729536	5257	-0.0194865	chr10	104846932	104953260	10q24.32	0	rs11191560	1	(A/G)	104869038	0.00157861	0.99977	8366	0.0925118	0.0292775	G	A	0.0910564	3.41948e-52	769	0.107317	934	5.99761e-29	0.20179	131	0.427984	108	0.229532	0.366466	198	0.000750405	170	0.00802144
chr10:104901491-104901491	chr10:103141734-103141734	NT5C2	chr10	104901491	rs12220375	3304624	36.4596	15.4582	-0.00405117	0.000496751	5619	21.8411	0.0713225	0.00729644	5257	-0.0185357	chr10	104846932	104953260	10q24.32	0	rs11191560	1	(T/C)	104869038	0.00171854	0.99835	8366	0.0918336	0.029293	C	T	0.0911131	7.93374e-52	769	0.107317	934	9.09095e-29	0.20179	131	0.428078	108	0.229581	0.366466	198	0.000713552	170	0.00780622
chr10:104906211-104906211	chr10:103146454-103146454	NT5C2	chr10	104906211	rs11191580	3304624	36.2422	15.4582	-0.00405117	0.000496751	5619	21.7001	0.0711335	0.00730169	5257	-0.0161111	chr10	104846932	104953260	10q24.32	0	rs11191560	1	(T/C)	104869038	0.00168996	0.99982	8366	0.0920524	0.0293168	C	T	0.0907193	3.79983e-52	769	0.107317	934	6.31845e-29	0.20179	131	0.427984	108	0.229532	0.366466	198	0.000750405	170	0.00802144
chr10:104910959-104910959	chr10:103151202-103151202	NT5C2	chr10	104910959	rs79680647	3304624	36.4634	15.4582	-0.00405117	0.000496751	5619	21.8115	0.0712769	0.00729692	5257	-0.0194078	chr10	104846932	104953260	10q24.32	0	rs11191560	1	(G/A)	104869038	0.00169098	0.99928	8366	0.0919268	0.0292785	A	G	0.0910642	5.909e-52	769	0.107317	934	7.85897e-29	0.20179	131	0.428081	108	0.229583	0.366466	198	0.000751072	170	0.00802529
chr10:104913653-104913653	chr10:103153896-103153896	NT5C2	chr10	104913653	rs11191582	3304624	36.1839	15.4582	-0.00405117	0.000496751	5619	21.6568	0.0711344	0.00730939	5257	-0.0156005	chr10	104846932	104953260	10q24.32	0	rs11191560	0.9877	(G/A)	104869038	0.0017175	0.99761	8366	0.0919605	0.0293318	A	G	0.0907708	6.63727e-51	769	0.107317	934	2.59871e-28	0.20179	131	0.429576	108	0.23036	0.366466	198	0.000769896	170	0.00813336
chr10:104913940-104913940	chr10:103154183-103154183	NT5C2	chr10	104913940	rs74233809	3304624	36.9342	15.4582	-0.00405117	0.000496751	5619	22.2349	0.0716746	0.00726453	5257	-0.0215499	chr10	104846932	104953260	10q24.32	0	rs11191560	0.9877	(T/C)	104869038	0.00183721	0.99329	8366	0.0907735	0.0291374	C	T	0.0926143	7.97601e-49	769	0.107317	934	2.78341e-27	0.20179	131	0.42996	108	0.23056	0.366466	198	0.000768875	170	0.00812753
chr10:104928914-104928914	chr10:103169157-103169157	NT5C2	chr10	104928914	rs12416331	3304624	36.0124	15.4582	-0.00405117	0.000496751	5619	21.411	0.0707657	0.0073149	5257	-0.0172169	chr10	104846932	104953260	10q24.32	0	rs11191560	1	(T/A)	104869038	0.00211581	0.99804	8366	0.0901089	0.0293182	A	T	0.0907911	9.08839e-52	769	0.107317	934	9.72245e-29	0.20179	131	0.437148	108	0.234311	0.366466	198	0.000856468	170	0.00861589
chr10:104929716-104929716	chr10:103169959-103169959	NT5C2	chr10	104929716	rs11191587	3304624	36.0195	15.4582	-0.00405117	0.000496751	5619	21.3895	0.0707338	0.00731544	5257	-0.017987	chr10	104846932	104953260	10q24.32	0	rs11191560	1	(T/C)	104869038	0.0019478	0.99797	8366	0.090805	0.0293101	C	T	0.0908382	5.72823e-52	769	0.107317	934	7.73922e-29	0.20179	131	0.438103	108	0.234812	0.366466	198	0.000867697	170	0.00867686
chr10:104931584-104931584	chr10:103171827-103171827	NT5C2	chr10	104931584	rs12219304	3304624	35.9395	15.4582	-0.00405117	0.000496751	5619	21.3281	0.0706887	0.00732173	5257	-0.0173424	chr10	104846932	104953260	10q24.32	0	rs11191560	1	(G/C)	104869038	0.00199674	0.99703	8366	0.0906694	0.029336	C	G	0.0907407	6.04286e-51	769	0.107317	934	2.48086e-28	0.20179	131	0.442309	108	0.237019	0.366466	198	0.000913824	170	0.00892368
chr10:104939215-104939215	chr10:103179458-103179458	NT5C2	chr10	104939215	rs11191593	3304624	35.7199	15.4582	-0.00405117	0.000496751	5619	21.1161	0.070321	0.00732169	5257	-0.0167298	chr10	104846932	104953260	10q24.32	0	rs11191560	1	(T/C)	104869038	0.00214054	0.99755	8366	0.090066	0.0293374	C	T	0.0906664	5.84525e-52	769	0.107317	934	7.81695e-29	0.20179	131	0.450096	108	0.241127	0.366466	198	0.00103497	170	0.00954682
chr10:104940946-104940946	chr10:103181189-103181189	NT5C2	chr10	104940946	rs79237883	3304624	35.6511	15.4582	-0.00405117	0.000496751	5619	21.0713	0.0702499	0.00732239	5257	-0.0159597	chr10	104846932	104953260	10q24.32	0	rs11191560	1	(T/C)	104869038	0.00236113	0.99747	8366	0.0892434	0.0293507	C	T	0.0905944	6.55044e-52	769	0.107317	934	8.26961e-29	0.20179	131	0.452022	108	0.242147	0.366466	198	0.00106456	170	0.00969403
chr10:104942244-104942244	chr10:103182487-103182487	NT5C2	chr10	104942244	rs34747231	3304624	35.6811	15.4582	-0.00405117	0.000496751	5619	21.0035	0.070168	0.00732616	5257	-0.0186317	chr10	104846932	104953260	10q24.32	0	rs11191560	1	(T/G)	104869038	0.00218947	0.99646	8366	0.0899683	0.0293702	G	T	0.0905532	6.63612e-52	769	0.107317	934	8.32289e-29	0.20179	131	0.453805	108	0.243093	0.366466	198	0.00109048	170	0.00982149
chr10:104945823-104945823	chr10:103186066-103186066	NT5C2	chr10	104945823	rs77420391	3304624	35.4616	15.4582	-0.00405117	0.000496751	5619	20.8982	0.0700159	0.00732948	5257	-0.0151662	chr10	104846932	104953260	10q24.32	0	rs11191560	1	(G/A)	104869038	0.00226463	0.9971	8366	0.0896392	0.0293597	A	G	0.0905322	5.97059e-51	769	0.107317	934	2.46614e-28	0.20179	131	0.460166	108	0.246481	0.366466	198	0.00118699	170	0.0102847
chr10:104957629-104957629	chr10:103197872-103197872	NT5C2	chr10	104957629	rs12414028	3304624	36.1215	15.4582	-0.00405117	0.000496751	5619	21.3457	0.0710489	0.00735588	5257	-0.0220141	chr10	104846932	104953260	10q24.32	0	rs11191560	0.904	(T/A)	104869038	0.00259415	0.98746	8366	0.0890789	0.0295733	A	T	0.0902244	6.68981e-23	769	0.107317	934	3.37452e-14	0.20179	131	0.471655	108	0.25265	0.366466	198	0.00109063	170	0.00982222
chr10:104958900-104958900	chr10:103199143-103199143	NT5C2	chr10	104958900	rs112913898	3304624	35.9418	15.4582	-0.00405117	0.000496751	5619	21.2429	0.0706379	0.00733176	5257	-0.0196657	chr10	104846932	104953260	10q24.32	0	rs11191560	0.9877	(G/A)	104869038	0.00233759	0.99233	8366	0.0895385	0.0294185	A	G	0.0906399	1.30622e-51	769	0.107317	934	1.16318e-28	0.20179	131	0.473274	108	0.253524	0.366466	198	0.0014183	170	0.0113317
chr10:104959188-104959188	chr10:103199431-103199431	NT5C2	chr10	104959188	rs11191607	3304624	35.9343	15.4582	-0.00405117	0.000496751	5619	21.2425	0.070649	0.00733298	5257	-0.0194615	chr10	104846932	104953260	10q24.32	0	rs11191560	0.9877	(G/T)	104869038	0.00233174	0.99199	8366	0.0895785	0.0294244	T	G	0.090639	1.00742e-51	769	0.107317	934	1.02302e-28	0.20179	131	0.473025	108	0.25339	0.366466	198	0.00141939	170	0.0113364
chr9:15591372-15591372	chr9:15591374-15591374	SNAPC3	chr9	15591372	rs4741510	3163136	13.2474	9.32713	0.0023761	0.000381486	5619	5.47995	0.0151102	0.00324917	5257	0.0238603	chr9	15422722	15471249	9p22.3	0	rs4740619	0.8685	(T/A)	15634326	0.0463607	0.97313	8366	-0.0341671	0.0171513	A	T	0.436456	0.0910753	769	0.0162822	934	0.00657956	0.641458	131	0.277981	108	0.449246	0.770163	198	0.856942	170	0.897484
chr9:15774379-15774379	chr9:15774381-15774381	SNAPC3	chr9	15774379	rs10962151	3163136	13.1344	9.32713	0.0023761	0.000381486	5619	5.29371	0.0145345	0.00318653	5257	0.0156407	chr9	15422722	15471249	9p22.3	0	rs4740619	0.9183	(A/G)	15634326	0.0411564	0.99802	8366	-0.0343341	0.0168143	G	A	0.469604	0.000761963	769	0.0162822	934	0.000102353	0.641458	131	0.345208	108	0.500212	0.770163	198	0.826708	170	0.881413
chr9:15779398-15779398	chr9:15779400-15779400	SNAPC3	chr9	15779398	rs10756703	3163136	12.9966	9.32713	0.0023761	0.000381486	5619	5.14624	0.0142974	0.00318466	5257	0.0129751	chr9	15422722	15471249	9p22.3	0	rs4740619	0.9182	(C/T)	15634326	0.031966	0.9972	8366	-0.0360526	0.016809	T	C	0.4709	0.00299083	769	0.0162822	934	0.000301757	0.641458	131	0.324192	108	0.484737	0.770163	198	0.732853	170	0.832663
chr9:15780528-15780528	chr9:15780530-15780530	SNAPC3	chr9	15780528	rs2891002	3163136	13.2931	9.32713	0.0023761	0.000381486	5619	5.40438	0.0146942	0.00318438	5257	0.0129172	chr9	15422722	15471249	9p22.3	0	rs4740619	0.9144	(A/T)	15634326	0.0375214	0.99756	8366	-0.0349711	0.0168127	T	A	0.470028	0.000761358	769	0.0162822	934	0.00010229	0.641458	131	0.354055	108	0.50662	0.770163	198	0.738872	170	0.835778
chr9:15782874-15782874	chr9:15782876-15782876	SNAPC3	chr9	15782874	rs4146290	3163136	12.5319	9.32713	0.0023761	0.000381486	5619	4.8349	0.0137981	0.0031835	5257	0.02195	chr9	15422722	15471249	9p22.3	0	rs4740619	0.9183	(A/G)	15634326	0.0413219	0.99946	8366	-0.0342825	0.0168028	G	A	0.472553	0.0411017	769	0.0162822	934	0.0029722	0.641458	131	0.3236	108	0.484296	0.770163	198	0.728578	170	0.830449
chr9:15783266-15783266	chr9:15783268-15783268	SNAPC3	chr9	15783266	rs4146291	3163136	13.1552	9.32713	0.0023761	0.000381486	5619	5.35962	0.0146226	0.00318367	5257	0.0202064	chr9	15422722	15471249	9p22.3	0	rs4740619	0.9145	(C/T)	15634326	0.0391304	0.9998	8366	-0.0346523	0.0167986	T	C	0.469365	0.000791702	769	0.0162822	934	0.000105424	0.641458	131	0.3236	108	0.484296	0.770163	198	0.780598	170	0.857366
chr9:15783816-15783816	chr9:15783818-15783818	SNAPC3	chr9	15783816	rs10756704	3163136	12.4936	9.32713	0.0023761	0.000381486	5619	4.8108	0.013767	0.00318531	5257	0.0228539	chr9	15422722	15471249	9p22.3	0	rs4740619	0.9183	(G/A)	15634326	0.0461938	0.99959	8366	-0.0335053	0.0168063	A	G	0.472018	0.010897	769	0.0162822	934	0.000890889	0.641458	131	0.323513	108	0.484231	0.770163	198	0.728393	170	0.830353
chr9:15786902-15786902	chr9:15786904-15786904	SNAPC3	chr9	15786902	rs10962158	3163136	13.4362	9.32713	0.0023761	0.000381486	5619	5.52719	0.0148742	0.0031831	5257	0.0126047	chr9	15422722	15471249	9p22.3	0	rs4740619	0.8922	(T/A)	15634326	0.0339002	0.99828	8366	-0.0356642	0.0168128	A	T	0.468008	0.00296481	769	0.0162822	934	0.000299624	0.641458	131	0.287843	108	0.45701	0.770163	198	0.818775	170	0.877246
chr9:15787502-15787502	chr9:15787504-15787504	SNAPC3	chr9	15787502	rs955369	3163136	13.3213	9.32713	0.0023761	0.000381486	5619	5.48046	0.0148044	0.00318326	5257	0.017729	chr9	15422722	15471249	9p22.3	0	rs4740619	0.8922	(C/T)	15634326	0.0377991	0.99807	8366	-0.0349286	0.0168167	T	C	0.467767	0.00112491	769	0.0162822	934	0.000138522	0.641458	131	0.287925	108	0.457074	0.770163	198	0.768844	170	0.85128
chr9:15789654-15789654	chr9:15789656-15789656	SNAPC3	chr9	15789654	rs34512145	3163136	12.481	9.32713	0.0023761	0.000381486	5619	4.77484	0.0137142	0.00318659	5257	0.0202234	chr9	15422722	15471249	9p22.3	0	rs4740619	0.9183	(A/G)	15634326	0.0419262	0.99784	8366	-0.0342333	0.0168284	G	A	0.472453	0.0355633	769	0.0162822	934	0.00259014	0.641458	131	0.310772	108	0.474652	0.770163	198	0.724817	170	0.828501
chr9:15790000-15790000	chr9:15790002-15790002	SNAPC3	chr9	15790000	rs10962162	3163136	13.2054	9.32713	0.0023761	0.000381486	5619	5.38392	0.0146709	0.00318608	5257	0.0182928	chr9	15422722	15471249	9p22.3	0	rs4740619	0.9107	(G/T)	15634326	0.0354911	0.99789	8366	-0.0353715	0.0168218	T	G	0.469671	0.00298203	769	0.0162822	934	0.000301036	0.641458	131	0.310696	108	0.474595	0.770163	198	0.726849	170	0.829554
chr9:15791681-15791681	chr9:15791683-15791683	SNAPC3	chr9	15791681	rs7873776	3163136	12.3946	9.32713	0.0023761	0.000381486	5619	4.72229	0.0136364	0.00318842	5257	0.0224365	chr9	15422722	15471249	9p22.3	0	rs4740619	0.9183	(G/A)	15634326	0.0466417	0.99721	8366	-0.0334948	0.0168354	A	G	0.472261	0.0122766	769	0.0162822	934	0.000988202	0.641458	131	0.322907	108	0.483779	0.770163	198	0.728902	170	0.830617
chr9:15792152-15792152	chr9:15792154-15792154	SNAPC3	chr9	15792152	rs10962163	3163136	12.3766	9.32713	0.0023761	0.000381486	5619	4.71914	0.0136326	0.00318871	5257	0.0237222	chr9	15422722	15471249	9p22.3	0	rs4740619	0.9183	(G/A)	15634326	0.0465725	0.99708	8366	-0.0335085	0.016837	A	G	0.472271	0.0122739	769	0.0162822	934	0.000988012	0.641458	131	0.322815	108	0.48371	0.770163	198	0.728763	170	0.830545
chr9:15793463-15793463	chr9:15793465-15793465	SNAPC3	chr9	15793463	rs7466717	3163136	12.897	9.32713	0.0023761	0.000381486	5619	5.05448	0.0143528	0.00322954	5257	0.0124035	chr9	15422722	15471249	9p22.3	0	rs4740619	0.8704	(C/T)	15634326	0.0285502	0.97675	8366	-0.0373065	0.0170377	T	C	0.457658	0.0010879	769	0.0162822	934	0.000134947	0.641458	131	0.379776	108	0.524928	0.770163	198	0.634577	170	0.781172
chr9:15793500-15793500	chr9:15793502-15793502	SNAPC3	chr9	15793500	rs7466716	3163136	12.453	9.32713	0.0023761	0.000381486	5619	4.78454	0.0137622	0.00319406	5257	0.023746	chr9	15422722	15471249	9p22.3	0	rs4740619	0.9183	(A/T)	15634326	0.0442512	0.99464	8366	-0.0339176	0.0168602	T	A	0.471463	0.0149319	769	0.0162822	934	0.00117361	0.641458	131	0.324858	108	0.485233	0.770163	198	0.731667	170	0.832049
chr9:15794897-15794897	chr9:15794899-15794899	SNAPC3	chr9	15794897	rs6474974	3163136	12.5399	9.32713	0.0023761	0.000381486	5619	4.83132	0.0138147	0.00318866	5257	0.0208676	chr9	15422722	15471249	9p22.3	0	rs4740619	0.8959	(C/G)	15634326	0.0429186	0.99605	8366	-0.0341068	0.016847	G	C	0.470833	0.0122999	769	0.0162822	934	0.000989838	0.641458	131	0.286359	108	0.455849	0.770163	198	0.751106	170	0.842106
chr9:15797453-15797453	chr9:15797455-15797455	SNAPC3	chr9	15797453	rs12553816	3163136	13.2742	9.32713	0.0023761	0.000381486	5619	5.4453	0.0147818	0.00318985	5257	0.0183456	chr9	15422722	15471249	9p22.3	0	rs4740619	0.892	(A/G)	15634326	0.0373982	0.99549	8366	-0.0350704	0.0168495	G	A	0.468198	0.00078382	769	0.0162822	934	0.000104612	0.641458	131	0.286564	108	0.456009	0.770163	198	0.752334	170	0.842741
chr9:15797980-15797980	chr9:15797982-15797982	SNAPC3	chr9	15797980	rs12552653	3163136	13.0172	9.32713	0.0023761	0.000381486	5619	5.24052	0.014471	0.00319063	5257	0.0204314	chr9	15422722	15471249	9p22.3	0	rs4740619	0.8996	(T/C)	15634326	0.0300243	0.99551	8366	-0.0365522	0.0168461	C	T	0.469195	0.00718464	769	0.0162822	934	0.000623643	0.641458	131	0.286619	108	0.456052	0.770163	198	0.752194	170	0.842668
chr9:15798256-15798256	chr9:15798258-15798258	SNAPC3	chr9	15798256	rs12057012	3163136	13.3095	9.32713	0.0023761	0.000381486	5619	5.44833	0.0147869	0.00318997	5257	0.0156953	chr9	15422722	15471249	9p22.3	0	rs4740619	0.8959	(T/C)	15634326	0.0375502	0.99549	8366	-0.0350439	0.0168502	C	T	0.468187	0.000782609	769	0.0162822	934	0.000104487	0.641458	131	0.2863	108	0.455803	0.770163	198	0.752068	170	0.842603
chr9:15799343-15799343	chr9:15799345-15799345	SNAPC3	chr9	15799343	rs2105317	3163136	12.918	9.32713	0.0023761	0.000381486	5619	5.16306	0.0143485	0.00319019	5257	0.0213486	chr9	15422722	15471249	9p22.3	0	rs4740619	0.8922	(C/T)	15634326	0.0412035	0.9949	8366	-0.0344198	0.0168602	T	C	0.470301	0.00908589	769	0.0162822	934	0.000761707	0.641458	131	0.286446	108	0.455917	0.770163	198	0.750545	170	0.841815
chr9:15799406-15799406	chr9:15799408-15799408	SNAPC3	chr9	15799406	rs2105318	3163136	12.9578	9.32713	0.0023761	0.000381486	5619	5.18358	0.0143865	0.00319153	5257	0.0199427	chr9	15422722	15471249	9p22.3	0	rs4740619	0.8959	(T/C)	15634326	0.0332958	0.99508	8366	-0.0358725	0.0168534	C	T	0.469065	0.00262838	769	0.0162822	934	0.000271791	0.641458	131	0.286355	108	0.455846	0.770163	198	0.751917	170	0.842525
chr9:15800221-15800221	chr9:15800223-15800223	SNAPC3	chr9	15800221	rs10810450	3163136	13.2979	9.32713	0.0023761	0.000381486	5619	5.43504	0.0147712	0.00319093	5257	0.0154119	chr9	15422722	15471249	9p22.3	0	rs4740619	0.892	(A/G)	15634326	0.0373035	0.99528	8366	-0.0351	0.0168553	G	A	0.468362	0.000769366	769	0.0162822	934	0.000103119	0.641458	131	0.286589	108	0.456029	0.770163	198	0.750799	170	0.841947
chr9:15800846-15800846	chr9:15800848-15800848	SNAPC3	chr9	15800846	rs10962167	3163136	13.0302	9.32713	0.0023761	0.000381486	5619	5.21839	0.0144437	0.00319218	5257	0.0171655	chr9	15422722	15471249	9p22.3	0	rs4740619	0.8996	(T/A)	15634326	0.0311108	0.99508	8366	-0.0363257	0.0168514	A	T	0.469453	0.00716522	769	0.0162822	934	0.000622216	0.641458	131	0.286542	108	0.455992	0.770163	198	0.750571	170	0.841829
chr9:15802264-15802264	chr9:15802266-15802266	SNAPC3	chr9	15802264	rs2211323	3163136	13.3202	9.32713	0.0023761	0.000381486	5619	5.49237	0.0148507	0.00318934	5257	0.0189321	chr9	15422722	15471249	9p22.3	0	rs4740619	0.9144	(A/C)	15634326	0.0360582	0.99506	8366	-0.0353216	0.0168497	C	A	0.470555	0.000781297	769	0.0162822	934	0.000104352	0.641458	131	0.322008	108	0.483107	0.770163	198	0.728332	170	0.830322
chr9:15804297-15804297	chr9:15804299-15804299	SNAPC3	chr9	15804297	rs9886731	3163136	12.7869	9.32713	0.0023761	0.000381486	5619	5.02741	0.0141462	0.0031927	5257	0.0191904	chr9	15422722	15471249	9p22.3	0	rs4740619	0.922	(G/A)	15634326	0.0347245	0.99555	8366	-0.0355836	0.0168518	A	G	0.47065	0.0027765	769	0.0162822	934	0.000284106	0.641458	131	0.322152	108	0.483215	0.770163	198	0.728103	170	0.830203
chr9:15804992-15804992	chr9:15804994-15804994	SNAPC3	chr9	15804992	rs2105319	3163136	12.6022	9.32713	0.0023761	0.000381486	5619	4.90973	0.0139575	0.00319247	5257	0.0234361	chr9	15422722	15471249	9p22.3	0	rs4740619	0.922	(T/C)	15634326	0.0320646	0.99535	8366	-0.0361096	0.0168453	C	T	0.471751	0.00630705	769	0.0162822	934	0.000558743	0.641458	131	0.322349	108	0.483362	0.770163	198	0.727565	170	0.829924
chr9:15866156-15866156	chr9:15866158-15866158	SNAPC3	chr9	15866156	rs10810455	3163136	12.8084	9.32713	0.0023761	0.000381486	5619	4.72564	0.013743	0.00321204	5257	-0.0132216	chr9	15422722	15471249	9p22.3	0	rs4740619	0.8922	(C/G)	15634326	0.0443466	0.99025	8366	-0.0339971	0.0169072	G	C	0.455097	0.000618526	769	0.0162822	934	8.71811e-05	0.641458	131	0.491361	108	0.600142	0.770163	198	0.708528	170	0.820048
chr9:15866759-15866759	chr9:15866761-15866761	SNAPC3	chr9	15866759	rs10733305	3163136	12.8438	9.32713	0.0023761	0.000381486	5619	4.75848	0.0137995	0.00321263	5257	-0.0128484	chr9	15422722	15471249	9p22.3	0	rs4740619	0.8847	(G/A)	15634326	0.0476939	0.98979	8366	-0.0334821	0.0169094	A	G	0.455573	0.000624017	769	0.0162822	934	8.7774e-05	0.641458	131	0.491428	108	0.600185	0.770163	198	0.708118	170	0.819835
chr9:15868769-15868769	chr9:15868771-15868771	SNAPC3	chr9	15868769	rs4961713	3163136	12.7814	9.32713	0.0023761	0.000381486	5619	4.89776	0.0139961	0.00320571	5257	0.00658146	chr9	15422722	15471249	9p22.3	0	rs4740619	0.8992	(G/C)	15634326	0.0346472	0.98932	8366	-0.0357002	0.0168998	C	G	0.471767	0.000785559	769	0.0162822	934	0.000104792	0.641458	131	0.38808	108	0.530744	0.770163	198	0.682083	170	0.80626
chr9:15876507-15876507	chr9:15876509-15876509	SNAPC3	chr9	15876507	rs10810461	3163136	13.0769	9.32713	0.0023761	0.000381486	5619	5.20271	0.0145204	0.00321457	5257	0.011688	chr9	15422722	15471249	9p22.3	0	rs4740619	0.8734	(G/T)	15634326	0.0299711	0.988	8366	-0.0368524	0.016979	T	G	0.447434	0.148659	769	0.0162822	934	0.011208	0.641458	131	0.333265	108	0.491464	0.770163	198	0.973581	170	0.968441
chr9:15885041-15885041	chr9:15885043-15885043	SNAPC3	chr9	15885041	rs10756714	3163136	13.1815	9.32713	0.0023761	0.000381486	5619	4.95683	0.0141178	0.00321178	5257	-0.0208684	chr9	15422722	15471249	9p22.3	0	rs4740619	0.8881	(A/G)	15634326	0.0454812	0.99002	8366	-0.0338301	0.0169135	G	A	0.458313	0.00101029	769	0.0162822	934	0.000127378	0.641458	131	0.415194	108	0.549453	0.770163	198	0.762691	170	0.848097
chr9:15888024-15888024	chr9:15888026-15888026	SNAPC3	chr9	15888024	rs10756715	3163136	13.0295	9.32713	0.0023761	0.000381486	5619	4.99879	0.0141888	0.00321263	5257	-0.00428597	chr9	15422722	15471249	9p22.3	0	rs4740619	0.8041	(A/C)	15634326	0.0451461	0.9854	8366	-0.0339197	0.016932	C	A	0.468109	0.00129722	769	0.0162822	934	0.000154893	0.641458	131	0.264435	108	0.438392	0.770163	198	0.965436	170	0.962274
chr9:15888333-15888333	chr9:15888335-15888335	SNAPC3	chr9	15888333	rs4740628	3163136	12.7533	9.32713	0.0023761	0.000381486	5619	4.81944	0.0138672	0.00320524	5257	0.00103093	chr9	15422722	15471249	9p22.3	0	rs4740619	0.8268	(A/G)	15634326	0.0383578	0.99383	8366	-0.0349647	0.0168829	G	A	0.45914	0.000700026	769	0.0162822	934	9.58782e-05	0.641458	131	0.248681	108	0.425466	0.770163	198	0.972661	170	0.96772
chr9:15889634-15889634	chr9:15889636-15889636	SNAPC3	chr9	15889634	rs10810462	3163136	12.9988	9.32713	0.0023761	0.000381486	5619	5.0362	0.0142283	0.00320807	5257	0.00197109	chr9	15422722	15471249	9p22.3	0	rs4740619	0.8058	(C/T)	15634326	0.0231592	0.99366	8366	-0.0384539	0.0169341	T	C	0.45023	0.139589	769	0.0162822	934	0.0104414	0.641458	131	0.181991	108	0.366185	0.770163	198	0.831123	170	0.88374
chr9:15897372-15897372	chr9:15897374-15897374	SNAPC3	chr9	15897372	rs2382554	3163136	13.0973	9.32713	0.0023761	0.000381486	5619	5.26675	0.0146444	0.00321982	5257	0.016171	chr9	15422722	15471249	9p22.3	0	rs4740619	0.8035	(C/T)	15634326	0.0261859	0.9939	8366	-0.0378066	0.0170036	T	C	0.432598	0.0867681	769	0.0162822	934	0.00625503	0.641458	131	0.287895	108	0.457051	0.770163	198	0.819259	170	0.8775
chr9:15901875-15901875	chr9:15901877-15901877	SNAPC3	chr9	15901875	rs1341732	3163136	12.7608	9.32713	0.0023761	0.000381486	5619	4.96467	0.0140999	0.00320485	5257	0.0151339	chr9	15422722	15471249	9p22.3	0	rs4740619	0.8031	(A/G)	15634326	0.0209208	0.99806	8366	-0.0390981	0.0169299	G	A	0.437768	0.150812	769	0.0162822	934	0.0113922	0.641458	131	0.281293	108	0.451866	0.770163	198	0.711738	170	0.821716
chr9:15910044-15910044	chr9:15910046-15910046	SNAPC3	chr9	15910044	rs13292699	3163136	12.5195	9.32713	0.0023761	0.000381486	5619	4.47568	0.0133391	0.00321529	5257	-0.0147633	chr9	15422722	15471249	9p22.3	0	rs4740619	0.8133	(A/C)	15634326	0.0326263	0.99437	8366	-0.0361354	0.0169122	C	A	0.448859	0.000856917	769	0.0162822	934	0.000112083	0.641458	131	0.355763	108	0.50785	0.770163	198	0.909274	170	0.926554
chr9:15911359-15911359	chr9:15911361-15911361	SNAPC3	chr9	15911359	rs10810474	3163136	12.6561	9.32713	0.0023761	0.000381486	5619	4.89497	0.0140106	0.00321007	5257	0.0171741	chr9	15422722	15471249	9p22.3	0	rs4740619	0.8069	(C/T)	15634326	0.018635	0.99541	8366	-0.0399	0.0169589	T	C	0.436972	0.151396	769	0.0162822	934	0.0114424	0.641458	131	0.281982	108	0.452409	0.770163	198	0.708757	170	0.820167
chr9:15911745-15911745	chr9:15911747-15911747	SNAPC3	chr9	15911745	rs10962212	3163136	12.6472	9.32713	0.0023761	0.000381486	5619	4.87193	0.0139699	0.00320927	5257	0.015594	chr9	15422722	15471249	9p22.3	0	rs4740619	0.8069	(G/C)	15634326	0.0186468	0.99523	8366	-0.0398911	0.0169568	C	G	0.437104	0.151309	769	0.0162822	934	0.0114348	0.641458	131	0.281932	108	0.45237	0.770163	198	0.70869	170	0.820133
chr9:15912375-15912375	chr9:15912377-15912377	SNAPC3	chr9	15912375	rs10810475	3163136	12.5592	9.32713	0.0023761	0.000381486	5619	4.55598	0.0134715	0.00321455	5257	-0.00965617	chr9	15422722	15471249	9p22.3	0	rs4740619	0.8133	(G/C)	15634326	0.0386983	0.99451	8366	-0.0349713	0.0169158	C	G	0.448333	0.000837728	769	0.0162822	934	0.000110134	0.641458	131	0.358465	108	0.509792	0.770163	198	0.910656	170	0.927356
chr9:15913490-15913490	chr9:15913492-15913492	SNAPC3	chr9	15913490	rs10962215	3163136	12.6221	9.32713	0.0023761	0.000381486	5619	4.5819	0.0135151	0.00321458	5257	-0.0123293	chr9	15422722	15471249	9p22.3	0	rs4740619	0.8099	(T/C)	15634326	0.0378231	0.99432	8366	-0.035132	0.0169167	C	T	0.448384	0.000840139	769	0.0162822	934	0.00011038	0.641458	131	0.361942	108	0.512283	0.770163	198	0.910448	170	0.927235
chr16:28823097-28823097	chr16:28811776-28811776	SPNS1	chr16	28823097	rs62036613	3655172	17.3043	4.87548	-0.00118318	0.000271696	5619	14.9477	0.0187554	0.0023409	5257	3.14261e-05	chr16	28985662	28995858	16p11.2	0	rs3888190	0.9776	(A/G)	28889486	0.0307092	0.95924	8366	0.0381928	0.0176751	G	A	0.359322	4.28417e-40	769	0.0412408	934	1.5374e-24	0.662424	131	0.239205	108	0.433983	0.62415	198	0.635075	170	0.679675
chr16:28824685-28824685	chr16:28813364-28813364	SPNS1	chr16	28824685	rs62036614	3655172	17.2499	4.87548	-0.00118318	0.000271696	5619	14.954	0.0187394	0.00233838	5257	0.00370426	chr16	28985662	28995858	16p11.2	0	rs3888190	0.9821	(T/C)	28889486	0.0303193	0.96154	8366	0.0382405	0.0176558	C	T	0.359246	4.25982e-40	769	0.0412408	934	1.53286e-24	0.662424	131	0.239022	108	0.433827	0.62415	198	0.6353	170	0.679821
chr16:28825100-28825100	chr16:28813779-28813779	SPNS1	chr16	28825100	rs113029997	3655172	17.3334	4.87548	-0.00118318	0.000271696	5619	14.988	0.0187832	0.00234103	5257	0.000133669	chr16	28985662	28995858	16p11.2	0	rs3888190	0.9866	(T/C)	28889486	0.0267712	0.95829	8366	0.0391221	0.0176636	C	T	0.360885	6.40353e-38	769	0.0412408	934	2.07747e-23	0.662424	131	0.23826	108	0.433177	0.62415	198	0.636468	170	0.680577
chr16:28825420-28825420	chr16:28814099-28814099	SPNS1	chr16	28825420	rs11860513	3655172	17.3379	4.87548	-0.00118318	0.000271696	5619	14.9856	0.0187738	0.00234006	5257	-0.000251649	chr16	28985662	28995858	16p11.2	0	rs3888190	0.9866	(C/T)	28889486	0.0266481	0.95909	8366	0.0391376	0.0176563	T	C	0.360889	4.97503e-38	769	0.0412408	934	1.82148e-23	0.662424	131	0.238217	108	0.43314	0.62415	198	0.636622	170	0.680676
chr16:28825605-28825605	chr16:28814284-28814284	SPNS1	chr16	28825605	rs2008514	3655172	17.3363	4.87548	-0.00118318	0.000271696	5619	14.9853	0.0187689	0.00233947	5257	-0.000173063	chr16	28985662	28995858	16p11.2	0	rs3888190	0.9866	(G/A)	28889486	0.0266132	0.95961	8366	0.0391366	0.0176518	A	G	0.360879	6.4923e-38	769	0.0412408	934	2.09243e-23	0.662424	131	0.238105	108	0.433045	0.62415	198	0.636741	170	0.680753
chr16:28825777-28825777	chr16:28814456-28814456	SPNS1	chr16	28825777	rs1987472	3655172	17.321	4.87548	-0.00118318	0.000271696	5619	14.9858	0.0187637	0.00233877	5257	0.000802096	chr16	28985662	28995858	16p11.2	0	rs3888190	0.9821	(C/T)	28889486	0.0265047	0.96023	8366	0.0391528	0.0176464	T	C	0.36087	6.24005e-38	769	0.0412408	934	2.04967e-23	0.662424	131	0.238089	108	0.433031	0.62415	198	0.636426	170	0.68055
chr16:28825866-28825866	chr16:28814545-28814545	SPNS1	chr16	28825866	rs1987471	3655172	17.3103	4.87548	-0.00118318	0.000271696	5619	14.9866	0.0187621	0.00233852	5257	0.00149417	chr16	28985662	28995858	16p11.2	0	rs3888190	0.9866	(T/G)	28889486	0.0264633	0.96043	8366	0.0391593	0.0176445	G	T	0.360866	6.57887e-38	769	0.0412408	934	2.10692e-23	0.662424	131	0.238099	108	0.43304	0.62415	198	0.636187	170	0.680395
chr16:28825953-28825953	chr16:28814632-28814632	SPNS1	chr16	28825953	rs56186137	3655172	17.3229	4.87548	-0.00118318	0.000271696	5619	14.9862	0.0187598	0.00233827	5257	0.000699853	chr16	28985662	28995858	16p11.2	0	rs3888190	0.9866	(A/G)	28889486	0.0264565	0.96066	8366	0.0391567	0.0176426	G	A	0.360867	6.486e-38	769	0.0412408	934	2.09137e-23	0.662424	131	0.23798	108	0.432938	0.62415	198	0.636428	170	0.680551
chr16:28826307-28826307	chr16:28814986-28814986	SPNS1	chr16	28826307	rs62036616	3655172	17.2542	4.87548	-0.00118318	0.000271696	5619	14.9613	0.0187066	0.00233368	5257	0.00378297	chr16	28985662	28995858	16p11.2	0	rs3888190	0.9821	(A/G)	28889486	0.0300542	0.96547	8366	0.0382247	0.0176201	G	A	0.359243	3.99748e-40	769	0.0412408	934	1.48312e-24	0.662424	131	0.238482	108	0.433367	0.62415	198	0.634892	170	0.679557
chr16:28827498-28827498	chr16:28816177-28816177	SPNS1	chr16	28827498	rs62036617	3655172	17.2791	4.87548	-0.00118318	0.000271696	5619	14.9809	0.0187323	0.00233527	5257	0.00316146	chr16	28985662	28995858	16p11.2	0	rs3888190	0.9866	(T/C)	28889486	0.0260017	0.96326	8366	0.0392248	0.0176197	C	T	0.360829	1.05555e-37	769	0.0412408	934	2.69558e-23	0.662424	131	0.237779	108	0.432766	0.62415	198	0.635101	170	0.679692
chr16:28828834-28828834	chr16:28817513-28817513	SPNS1	chr16	28828834	rs62036618	3655172	17.2681	4.87548	-0.00118318	0.000271696	5619	14.9805	0.0187145	0.00233309	5257	0.00383002	chr16	28985662	28995858	16p11.2	0	rs3888190	0.9866	(A/C)	28889486	0.0257481	0.96515	8366	0.0392546	0.017603	C	A	0.360805	1.00444e-37	769	0.0412408	934	2.62673e-23	0.662424	131	0.237759	108	0.432749	0.62415	198	0.634509	170	0.679309
chr16:28831359-28831359	chr16:28820038-28820038	SPNS1	chr16	28831359	rs4788095	3655172	17.2465	4.87548	-0.00118318	0.000271696	5619	14.9677	0.0186745	0.00232915	5257	0.00456913	chr16	28985662	28995858	16p11.2	0	rs3888190	0.9866	(T/C)	28889486	0.0253188	0.96871	8366	0.0393028	0.0175733	C	T	0.360723	6.08355e-38	769	0.0412408	934	2.02272e-23	0.662424	131	0.237481	108	0.432511	0.62415	198	0.633163	170	0.678439
chr16:28832382-28832382	chr16:28821061-28821061	SPNS1	chr16	28832382	rs72793809	3655172	17.2412	4.87548	-0.00118318	0.000271696	5619	14.9634	0.0186582	0.00232748	5257	0.00469485	chr16	28985662	28995858	16p11.2	0	rs3888190	0.9866	(C/T)	28889486	0.02511	0.97014	8366	0.0393309	0.0175607	T	C	0.360726	6.24382e-38	769	0.0412408	934	2.05031e-23	0.662424	131	0.237567	108	0.432585	0.62415	198	0.632815	170	0.678213
chr16:28833097-28833097	chr16:28821776-28821776	SPNS1	chr16	28833097	rs62036620	3655172	17.2284	4.87548	-0.00118318	0.000271696	5619	14.9649	0.0186525	0.00232664	5257	0.00556784	chr16	28985662	28995858	16p11.2	0	rs3888190	0.9866	(A/G)	28889486	0.0250733	0.97089	8366	0.0393263	0.0175542	G	A	0.360701	6.25391e-38	769	0.0412408	934	2.05204e-23	0.662424	131	0.237447	108	0.432482	0.62415	198	0.632433	170	0.677966
chr16:28833299-28833299	chr16:28821978-28821978	SPNS1	chr16	28833299	rs62036621	3655172	17.231	4.87548	-0.00118318	0.000271696	5619	14.9624	0.0186476	0.00232623	5257	0.00528467	chr16	28985662	28995858	16p11.2	0	rs3888190	0.9866	(C/A)	28889486	0.025011	0.97123	8366	0.039336	0.0175511	A	C	0.360696	6.23064e-38	769	0.0412408	934	2.04806e-23	0.662424	131	0.237458	108	0.432492	0.62415	198	0.632177	170	0.677801
chr16:28836205-28836205	chr16:28824884-28824884	SPNS1	chr16	28836205	rs4451951	3655172	17.2767	4.87548	-0.00118318	0.000271696	5619	14.9569	0.0186084	0.00232179	5257	0.00217834	chr16	28985662	28995858	16p11.2	0	rs3888190	0.9734	(T/C)	28889486	0.0238285	0.97517	8366	0.0395859	0.0175168	C	T	0.360756	7.01003e-38	769	0.0412408	934	2.17777e-23	0.662424	131	0.237223	108	0.432291	0.62415	198	0.630913	170	0.676983
chr16:28837203-28837203	chr16:28825882-28825882	SPNS1	chr16	28837203	rs62036622	3655172	17.256	4.87548	-0.00118318	0.000271696	5619	14.9398	0.0185447	0.00231525	5257	0.00265828	chr16	28985662	28995858	16p11.2	0	rs3888190	0.9821	(T/G)	28889486	0.0268618	0.98184	8366	0.0386894	0.0174787	G	T	0.359148	1.06942e-39	769	0.0412408	934	2.47196e-24	0.662424	131	0.237733	108	0.432727	0.62415	198	0.62831	170	0.6753
chr16:28837515-28837515	chr16:28826194-28826194	SPNS1	chr16	28837515	rs8049439	3655172	17.3035	4.87548	-0.00118318	0.000271696	5619	15.0023	0.0186787	0.00232683	5257	0.00265793	chr16	28985662	28995858	16p11.2	0	rs3888190	0.931	(T/C)	28889486	0.028322	0.96392	8366	0.0386071	0.0176063	C	T	0.364027	8.24376e-34	769	0.0412408	934	2.93479e-21	0.662424	131	0.212146	108	0.410277	0.62415	198	0.696411	170	0.719551
chr16:28837906-28837906	chr16:28826585-28826585	SPNS1	chr16	28837906	rs8062405	3655172	16.9428	4.87548	-0.00118318	0.000271696	5619	14.6701	0.0183679	0.00231535	5257	0.00947239	chr16	28985662	28995858	16p11.2	0	rs3888190	0.991	(A/G)	28889486	0.0189998	0.98107	8366	0.041034	0.0174945	G	A	0.357847	8.52723e-38	769	0.0412408	934	2.41186e-23	0.662424	131	0.236898	108	0.432013	0.62415	198	0.624252	170	0.672676
chr16:28839392-28839392	chr16:28828071-28828071	SPNS1	chr16	28839392	rs72793811	3655172	17.0105	4.87548	-0.00118318	0.000271696	5619	14.6492	0.0182738	0.00230522	5257	0.00415941	chr16	28985662	28995858	16p11.2	0	rs3888190	0.9866	(G/A)	28889486	0.0209391	0.9915	8366	0.0402434	0.0174283	A	G	0.35582	4.21695e-41	769	0.0412408	934	4.62045e-25	0.662424	131	0.237357	108	0.432405	0.62415	198	0.621976	170	0.671204
chr16:28839425-28839425	chr16:28828104-28828104	SPNS1	chr16	28839425	rs78613234	3655172	16.905	4.87548	-0.00118318	0.000271696	5619	14.6855	0.0183305	0.00230935	5257	0.012633	chr16	28985662	28995858	16p11.2	0	rs3888190	0.9955	(T/C)	28889486	0.0186232	0.98679	8366	0.0410556	0.0174483	C	T	0.357473	7.55971e-39	769	0.0412408	934	6.83101e-24	0.662424	131	0.237001	108	0.432101	0.62415	198	0.622902	170	0.671803
chr16:28839735-28839735	chr16:28828414-28828414	SPNS1	chr16	28839735	rs62036623	3655172	17.0393	4.87548	-0.00118318	0.000271696	5619	14.6575	0.0182672	0.00230371	5257	0.00274429	chr16	28985662	28995858	16p11.2	0	rs3888190	0.991	(C/G)	28889486	0.0211532	0.99287	8366	0.0401492	0.0174165	G	C	0.355848	3.79046e-41	769	0.0412408	934	4.37213e-25	0.662424	131	0.237204	108	0.432274	0.62415	198	0.621978	170	0.671205
chr16:28839930-28839930	chr16:28828609-28828609	SPNS1	chr16	28839930	rs62036624	3655172	16.9273	4.87548	-0.00118318	0.000271696	5619	14.6747	0.0183078	0.0023074	5257	0.0106834	chr16	28985662	28995858	16p11.2	0	rs3888190	0.9955	(G/T)	28889486	0.0184895	0.98857	8366	0.0410672	0.0174333	T	G	0.357434	7.52063e-39	769	0.0412408	934	6.81262e-24	0.662424	131	0.236451	108	0.43163	0.62415	198	0.622416	170	0.671489
chr16:28840381-28840381	chr16:28829060-28829060	SPNS1	chr16	28840381	rs72793812	3655172	17.2392	4.87548	-0.00118318	0.000271696	5619	14.9128	0.0184625	0.00230718	5257	0.00242224	chr16	28985662	28995858	16p11.2	0	rs3888190	0.9821	(A/G)	28889486	0.0256696	0.98935	8366	0.0388588	0.0174163	G	A	0.358937	5.35752e-40	769	0.0412408	934	1.72657e-24	0.662424	131	0.236723	108	0.431863	0.62415	198	0.626727	170	0.674276
chr16:28841777-28841777	chr16:28830456-28830456	SPNS1	chr16	28841777	rs12443881	3655172	17	4.87548	-0.00118318	0.000271696	5619	14.6524	0.0182154	0.0022976	5257	0.00497692	chr16	28985662	28995858	16p11.2	0	rs3888190	0.991	(C/T)	28889486	0.0209139	0.99833	8366	0.0401165	0.0173699	T	C	0.355636	3.79377e-41	769	0.0412408	934	4.37411e-25	0.662424	131	0.237029	108	0.432125	0.62415	198	0.619697	170	0.669731
chr16:28843025-28843025	chr16:28831704-28831704	SPNS1	chr16	28843025	rs55991577	3655172	16.9261	4.87548	-0.00118318	0.000271696	5619	14.671	0.0182899	0.00230545	5257	0.0105813	chr16	28985662	28995858	16p11.2	0	rs3888190	0.9955	(C/T)	28889486	0.0181994	0.99026	8366	0.0411345	0.0174185	T	C	0.357369	6.79622e-39	769	0.0412408	934	6.46303e-24	0.662424	131	0.235718	108	0.431001	0.62415	198	0.622731	170	0.671692
chr16:28843118-28843118	chr16:28831797-28831797	SPNS1	chr16	28843118	rs56358680	3655172	16.917	4.87548	-0.00118318	0.000271696	5619	14.667	0.0182895	0.00230573	5257	0.0109665	chr16	28985662	28995858	16p11.2	0	rs3888190	0.9955	(A/G)	28889486	0.0181985	0.98997	8366	0.0411399	0.0174207	G	A	0.357398	6.80521e-39	769	0.0412408	934	6.46747e-24	0.662424	131	0.235723	108	0.431005	0.62415	198	0.622191	170	0.671343
chr16:28844284-28844284	chr16:28832963-28832963	SPNS1	chr16	28844284	rs62036626	3655172	16.9169	4.87548	-0.00118318	0.000271696	5619	14.6714	0.0183379	0.00231146	5257	0.0111855	chr16	28985662	28995858	16p11.2	0	rs3888190	0.9955	(A/G)	28889486	0.0181215	0.98444	8366	0.0412721	0.0174651	G	A	0.357629	6.43801e-39	769	0.0412408	934	6.28356e-24	0.662424	131	0.234337	108	0.429814	0.62415	198	0.626808	170	0.674328
chr16:28844365-28844365	chr16:28833044-28833044	SPNS1	chr16	28844365	rs62036657	3655172	16.9115	4.87548	-0.00118318	0.000271696	5619	14.6722	0.0183405	0.00231173	5257	0.0115707	chr16	28985662	28995858	16p11.2	0	rs3888190	0.9955	(G/A)	28889486	0.0180785	0.98419	8366	0.0412924	0.0174671	A	G	0.357646	6.425e-39	769	0.0412408	934	6.27696e-24	0.662424	131	0.234423	108	0.429888	0.62415	198	0.626787	170	0.674315
chr16:28845251-28845251	chr16:28833930-28833930	SPNS1	chr16	28845251	rs12444171	3655172	16.9311	4.87548	-0.00118318	0.000271696	5619	14.6721	0.0183555	0.00231361	5257	0.010313	chr16	28985662	28995858	16p11.2	0	rs3888190	0.9955	(G/A)	28889486	0.0181409	0.98236	8366	0.041305	0.0174819	A	G	0.357706	6.4546e-39	769	0.0412408	934	6.29198e-24	0.662424	131	0.233945	108	0.429477	0.62415	198	0.626604	170	0.674196
chr16:28846840-28846840	chr16:28835519-28835519	SPNS1	chr16	28846840	rs56404918	3655172	16.943	4.87548	-0.00118318	0.000271696	5619	14.6752	0.018395	0.00231834	5257	0.00970011	chr16	28985662	28995858	16p11.2	0	rs3888190	0.9955	(T/G)	28889486	0.0181624	0.97786	8366	0.0413827	0.017518	G	T	0.357902	6.46132e-39	769	0.0412408	934	6.29539e-24	0.662424	131	0.233148	108	0.42879	0.62415	198	0.628706	170	0.675556
chr16:28846866-28846866	chr16:28835545-28835545	SPNS1	chr16	28846866	rs55719896	3655172	16.9567	4.87548	-0.00118318	0.000271696	5619	14.6789	0.0184003	0.00231869	5257	0.00900847	chr16	28985662	28995858	16p11.2	0	rs3888190	0.9955	(G/A)	28889486	0.0180623	0.97754	8366	0.0414258	0.0175211	A	G	0.357885	6.4355e-39	769	0.0412408	934	6.28229e-24	0.662424	131	0.23315	108	0.428792	0.62415	198	0.628503	170	0.675425
chr16:28847149-28847149	chr16:28835828-28835828	SPNS1	chr16	28847149	rs55830740	3655172	16.9438	4.87548	-0.00118318	0.000271696	5619	14.6761	0.0184059	0.00231964	5257	0.00970011	chr16	28985662	28995858	16p11.2	0	rs3888190	0.9955	(G/C)	28889486	0.0179758	0.97657	8366	0.0414735	0.0175281	C	G	0.35798	6.39549e-39	769	0.0412408	934	6.26195e-24	0.662424	131	0.232822	108	0.428509	0.62415	198	0.628253	170	0.675263
chr16:28847246-28847246	chr16:28835925-28835925	SPNS1	chr16	28847246	rs12928404	3655172	17.2569	4.87548	-0.00118318	0.000271696	5619	14.8587	0.0187556	0.00234832	5257	-0.00124173	chr16	28985662	28995858	16p11.2	0	rs3888190	0.9228	(T/C)	28889486	0.0379089	0.93979	8366	0.0368636	0.0177584	C	T	0.371297	1.92677e-18	769	0.0412408	934	5.36544e-13	0.662424	131	0.216781	108	0.414434	0.62415	198	0.847734	170	0.823801
chr16:28848668-28848668	chr16:28837347-28837347	SPNS1	chr16	28848668	rs12325113	3655172	17.0123	4.87548	-0.00118318	0.000271696	5619	14.6646	0.018394	0.0023191	5257	0.00478796	chr16	28985662	28995858	16p11.2	0	rs3888190	0.991	(T/C)	28889486	0.0206311	0.9778	8366	0.040589	0.0175356	C	T	0.356483	3.79233e-41	769	0.0412408	934	4.37326e-25	0.662424	131	0.232448	108	0.428186	0.62415	198	0.629411	170	0.676012
chr16:28848818-28848818	chr16:28837497-28837497	SPNS1	chr16	28848818	rs12325278	3655172	16.9612	4.87548	-0.00118318	0.000271696	5619	14.6743	0.0184389	0.00232395	5257	0.00849769	chr16	28985662	28995858	16p11.2	0	rs3888190	0.9955	(A/G)	28889486	0.0180084	0.97244	8366	0.0415395	0.017561	G	A	0.358199	6.44509e-39	769	0.0412408	934	6.28715e-24	0.662424	131	0.231952	108	0.427757	0.62415	198	0.629836	170	0.676287
chr16:28850371-28850371	chr16:28839050-28839050	SPNS1	chr16	28850371	rs62036658	3655172	16.6783	4.87548	-0.00118318	0.000271696	5619	14.2885	0.018274	0.00233585	5257	0.00779773	chr16	28985662	28995858	16p11.2	0	rs3888190	0.9474	(T/G)	28889486	0.0169064	0.95846	8366	0.0421984	0.0176656	G	T	0.362097	1.26464e-39	769	0.0412408	934	2.69688e-24	0.662424	131	0.210343	108	0.408648	0.62415	198	0.75701	170	0.759789
chr16:28853996-28853996	chr16:28842675-28842675	SPNS1	chr16	28853996	rs3088215	3655172	16.9623	4.87548	-0.00118318	0.000271696	5619	14.6746	0.0185771	0.00234134	5257	0.00844242	chr16	28985662	28995858	16p11.2	0	rs3888190	0.9955	(A/C)	28889486	0.0178351	0.95627	8366	0.0419153	0.0176931	C	A	0.358955	5.75486e-39	769	0.0412408	934	5.92749e-24	0.662424	131	0.227847	108	0.424193	0.62415	198	0.63718	170	0.681037
chr16:28854769-28854769	chr16:28843448-28843448	SPNS1	chr16	28854769	rs28403629	3655172	16.97	4.87548	-0.00118318	0.000271696	5619	14.673	0.018589	0.00234298	5257	0.00787641	chr16	28985662	28995858	16p11.2	0	rs3888190	0.9955	(A/G)	28889486	0.0178509	0.95477	8366	0.0419384	0.0177053	G	A	0.359041	5.71298e-39	769	0.0412408	934	5.90502e-24	0.662424	131	0.227601	108	0.423979	0.62415	198	0.637821	170	0.681452
chr16:28855522-28855522	chr16:28844201-28844201	SPNS1	chr16	28855522	rs61737565	3655172	16.9566	4.87548	-0.00118318	0.000271696	5619	14.6739	0.0185982	0.00234406	5257	0.00877233	chr16	28985662	28995858	16p11.2	0	rs3888190	0.9955	(G/C)	28889486	0.0178383	0.95378	8366	0.0419623	0.0177134	C	G	0.359093	5.78675e-39	769	0.0412408	934	5.94455e-24	0.662424	131	0.226861	108	0.423333	0.62415	198	0.638201	170	0.681698
chr16:28855727-28855727	chr16:28844406-28844406	SPNS1	chr16	28855727	rs4788099	3655172	16.9592	4.87548	-0.00118318	0.000271696	5619	14.6714	0.0186013	0.00234466	5257	0.00848933	chr16	28985662	28995858	16p11.2	0	rs3888190	0.9955	(A/G)	28889486	0.0178716	0.95324	8366	0.0419606	0.0177178	G	A	0.359114	5.70357e-39	769	0.0412408	934	5.89996e-24	0.662424	131	0.227007	108	0.423461	0.62415	198	0.638525	170	0.681908
chr16:28857645-28857645	chr16:28846324-28846324	SPNS1	chr16	28857645	rs7187776	3655172	17.1826	4.87548	-0.00118318	0.000271696	5619	14.9879	0.0189475	0.00236152	5257	0.00952772	chr16	28985662	28995858	16p11.2	0	rs3888190	0.9393	(A/G)	28889486	0.0260654	0.93218	8366	0.0397614	0.0178684	G	A	0.36587	3.50691e-34	769	0.0412408	934	1.87334e-21	0.662424	131	0.203428	108	0.40234	0.62415	198	0.705829	170	0.72573
chr16:28859802-28859802	chr16:28848481-28848481	SPNS1	chr16	28859802	rs9972693	3655172	16.9528	4.87548	-0.00118318	0.000271696	5619	14.6544	0.0186627	0.00235384	5257	0.00807245	chr16	28985662	28995858	16p11.2	0	rs3888190	0.9955	(A/G)	28889486	0.0178905	0.94488	8366	0.0421143	0.0177857	G	A	0.35957	1.5108e-39	769	0.0412408	934	2.95791e-24	0.662424	131	0.224577	108	0.421333	0.62415	198	0.633565	170	0.678699
chr16:28860183-28860183	chr16:28848862-28848862	SPNS1	chr16	28860183	rs113079736	3655172	16.7918	4.87548	-0.00118318	0.000271696	5619	14.466	0.0185574	0.00235663	5257	0.00921125	chr16	28985662	28995858	16p11.2	0	rs3888190	0.9955	(G/A)	28889486	0.0162506	0.94261	8366	0.042773	0.017798	A	G	0.360197	1.54913e-39	769	0.0412408	934	2.99666e-24	0.662424	131	0.22545	108	0.422099	0.62415	198	0.631274	170	0.677217
chr16:28860237-28860237	chr16:28848916-28848916	SPNS1	chr16	28860237	rs12325014	3655172	16.8813	4.87548	-0.00118318	0.000271696	5619	14.5583	0.0186145	0.00235595	5257	0.0079703	chr16	28985662	28995858	16p11.2	0	rs3888190	0.991	(C/G)	28889486	0.0170035	0.943	8366	0.0424744	0.0177968	G	C	0.359914	1.53347e-39	769	0.0412408	934	2.98088e-24	0.662424	131	0.224387	108	0.421166	0.62415	198	0.631467	170	0.677341
chr16:28861734-28861734	chr16:28850413-28850413	SPNS1	chr16	28861734	rs9972768	3655172	16.967	4.87548	-0.00118318	0.000271696	5619	14.6534	0.018694	0.00235787	5257	0.00712144	chr16	28985662	28995858	16p11.2	0	rs3888190	0.9955	(A/C)	28889486	0.0178916	0.94131	8366	0.0421838	0.0178152	C	A	0.359753	1.53308e-39	769	0.0412408	934	2.98049e-24	0.662424	131	0.22356	108	0.42044	0.62415	198	0.629194	170	0.675871
chr16:28861881-28861881	chr16:28850560-28850560	SPNS1	chr16	28861881	rs56040780	3655172	16.9517	4.87548	-0.00118318	0.000271696	5619	14.6535	0.0186988	0.00235847	5257	0.00809593	chr16	28985662	28995858	16p11.2	0	rs3888190	0.9955	(C/T)	28889486	0.0179568	0.94081	8366	0.0421703	0.0178196	T	C	0.359797	1.50517e-39	769	0.0412408	934	2.95218e-24	0.662424	131	0.223442	108	0.420336	0.62415	198	0.62844	170	0.675384
chr16:28863451-28863451	chr16:28852130-28852130	SPNS1	chr16	28863451	rs72793815	3655172	16.9614	4.87548	-0.00118318	0.000271696	5619	14.6491	0.0187254	0.0023622	5257	0.00727059	chr16	28985662	28995858	16p11.2	0	rs3888190	0.9955	(G/A)	28889486	0.0178659	0.93749	8366	0.0422678	0.0178467	A	G	0.359963	2.3992e-39	769	0.0412408	934	3.76137e-24	0.662424	131	0.222735	108	0.419713	0.62415	198	0.623627	170	0.672272
chr16:28864673-28864673	chr16:28853352-28853352	SPNS1	chr16	28864673	rs4788100	3655172	16.9723	4.87548	-0.00118318	0.000271696	5619	14.6768	0.0187841	0.00236725	5257	0.00791512	chr16	28985662	28995858	16p11.2	0	rs3888190	0.9955	(T/C)	28889486	0.0181379	0.93361	8366	0.0422483	0.0178807	C	T	0.360231	1.46193e-39	769	0.0412408	934	2.90781e-24	0.662424	131	0.221932	108	0.419005	0.62415	198	0.62195	170	0.671187
chr16:28865042-28865042	chr16:28853721-28853721	SPNS1	chr16	28865042	rs62037363	3655172	16.9856	4.87548	-0.00118318	0.000271696	5619	14.6741	0.0187916	0.00236842	5257	0.00694064	chr16	28985662	28995858	16p11.2	0	rs3888190	0.9955	(T/C)	28889486	0.0181687	0.93259	8366	0.0422571	0.0178892	C	T	0.360286	1.50621e-39	769	0.0412408	934	2.95324e-24	0.662424	131	0.221796	108	0.418885	0.62415	198	0.621026	170	0.67059
chr16:28865892-28865892	chr16:28854571-28854571	SPNS1	chr16	28865892	rs7205323	3655172	16.9957	4.87548	-0.00118318	0.000271696	5619	14.6634	0.0188022	0.00237066	5257	0.00578541	chr16	28985662	28995858	16p11.2	0	rs3888190	0.9955	(C/T)	28889486	0.0186498	0.93069	8366	0.0421342	0.0179107	T	C	0.360206	1.54043e-39	769	0.0412408	934	2.98791e-24	0.662424	131	0.221273	108	0.418423	0.62415	198	0.616915	170	0.667932
chr16:28865916-28865916	chr16:28854595-28854595	SPNS1	chr16	28865916	rs7187333	3655172	17.0297	4.87548	-0.00118318	0.000271696	5619	14.655	0.0187673	0.00236698	5257	0.00322363	chr16	28985662	28995858	16p11.2	0	rs3888190	0.991	(G/A)	28889486	0.0213645	0.93454	8366	0.0411858	0.0178953	A	G	0.358491	8.16408e-42	769	0.0412408	934	1.97446e-25	0.662424	131	0.221958	108	0.419028	0.62415	198	0.615938	170	0.6673
chr16:28867804-28867804	chr16:28856483-28856483	SPNS1	chr16	28867804	rs4788101	3655172	16.9808	4.87548	-0.00118318	0.000271696	5619	14.6631	0.0188291	0.00237408	5257	0.00671284	chr16	28985662	28995858	16p11.2	0	rs3888190	0.9955	(C/T)	28889486	0.0181422	0.92766	8366	0.0423634	0.01793	T	C	0.360563	1.54172e-39	769	0.0412408	934	2.9892e-24	0.662424	131	0.220138	108	0.417419	0.62415	198	0.614042	170	0.666075
chr16:28868695-28868695	chr16:28857374-28857374	SPNS1	chr16	28868695	rs62037364	3655172	16.9651	4.87548	-0.00118318	0.000271696	5619	14.9043	0.0190881	0.00238609	5257	0.0193553	chr16	28985662	28995858	16p11.2	0	rs3888190	0.9866	(G/A)	28889486	0.0245425	0.91147	8366	0.0405123	0.0180173	A	G	0.366196	2.01525e-39	769	0.0412408	934	3.4355e-24	0.662424	131	0.228523	108	0.424782	0.62415	198	0.693762	170	0.717816
chr16:28868962-28868962	chr16:28857641-28857641	SPNS1	chr16	28868962	rs62037365	3655172	16.9362	4.87548	-0.00118318	0.000271696	5619	14.611	0.0188532	0.00238161	5257	0.00702663	chr16	28985662	28995858	16p11.2	0	rs3888190	0.9955	(C/G)	28889486	0.018062	0.92202	8366	0.0425242	0.0179856	G	C	0.359697	1.62338e-39	769	0.0412408	934	3.07044e-24	0.662424	131	0.234965	108	0.430354	0.62415	198	0.600747	170	0.657478
chr16:28870596-28870596	chr16:28859275-28859275	SPNS1	chr16	28870596	rs11150609	3655172	16.9249	4.87548	-0.00118318	0.000271696	5619	14.6484	0.0188695	0.00238045	5257	0.0095577	chr16	28985662	28995858	16p11.2	0	rs3888190	0.9955	(A/G)	28889486	0.0182374	0.92227	8366	0.0424347	0.017975	G	A	0.360861	1.53796e-39	769	0.0412408	934	2.98541e-24	0.662424	131	0.218738	108	0.416177	0.62415	198	0.606329	170	0.661088
chr16:28870962-28870962	chr16:28859641-28859641	SPNS1	chr16	28870962	rs12446589	3655172	17.0032	4.87548	-0.00118318	0.000271696	5619	14.6558	0.0188576	0.00237831	5257	0.00493668	chr16	28985662	28995858	16p11.2	0	rs3888190	0.9866	(G/A)	28889486	0.0212595	0.92455	8366	0.0413932	0.0179709	A	G	0.359429	2.42742e-41	769	0.0412408	934	3.47089e-25	0.662424	131	0.217836	108	0.415374	0.62415	198	0.604551	170	0.659938
chr16:28871191-28871191	chr16:28859870-28859870	SPNS1	chr16	28871191	rs12448902	3655172	17.1562	4.87548	-0.00118318	0.000271696	5619	15.0421	0.019188	0.00238694	5257	0.0137685	chr16	28985662	28995858	16p11.2	0	rs3888190	0.9127	(C/G)	28889486	0.026823	0.91919	8366	0.0399775	0.018056	G	C	0.356661	9.26645e-42	769	0.0412408	934	2.10822e-25	0.662424	131	0.218052	108	0.415567	0.62415	198	0.609857	170	0.663369
chr16:28871657-28871657	chr16:28860336-28860336	SPNS1	chr16	28871657	rs62037366	3655172	16.9686	4.87548	-0.00118318	0.000271696	5619	14.6448	0.0188545	0.00237886	5257	0.00660259	chr16	28985662	28995858	16p11.2	0	rs3888190	0.991	(C/A)	28889486	0.0210919	0.92426	8366	0.0414554	0.0179746	A	C	0.359306	7.96533e-42	769	0.0412408	934	1.94944e-25	0.662424	131	0.218509	108	0.415973	0.62415	198	0.603393	170	0.65919
chr16:28871853-28871853	chr16:28860532-28860532	SPNS1	chr16	28871853	rs11859512	3655172	16.8826	4.87548	-0.00118318	0.000271696	5619	14.6432	0.0188938	0.00238395	5257	0.0120174	chr16	28985662	28995858	16p11.2	0	rs3888190	0.9955	(C/T)	28889486	0.0181819	0.91935	8366	0.0425134	0.0179997	T	C	0.361017	1.54334e-39	769	0.0412408	934	2.99084e-24	0.662424	131	0.217647	108	0.415206	0.62415	198	0.602289	170	0.658476
chr16:28871860-28871860	chr16:28860539-28860539	SPNS1	chr16	28871860	rs11861132	3655172	16.8858	4.87548	-0.00118318	0.000271696	5619	14.6416	0.0188933	0.00238404	5257	0.0117345	chr16	28985662	28995858	16p11.2	0	rs3888190	0.9955	(A/G)	28889486	0.018196	0.91925	8366	0.0425095	0.0180003	G	A	0.361042	1.54977e-39	769	0.0412408	934	2.9973e-24	0.662424	131	0.217551	108	0.415121	0.62415	198	0.602088	170	0.658346
chr16:28871989-28871989	chr16:28860668-28860668	SPNS1	chr16	28871989	rs11861174	3655172	16.889	4.87548	-0.00118318	0.000271696	5619	14.6421	0.0189001	0.00238484	5257	0.0115536	chr16	28985662	28995858	16p11.2	0	rs3888190	0.9955	(A/G)	28889486	0.0181931	0.91857	8366	0.0425245	0.0180061	G	A	0.361071	1.53714e-39	769	0.0412408	934	2.98459e-24	0.662424	131	0.217291	108	0.414889	0.62415	198	0.601709	170	0.658101
chr16:28872354-28872354	chr16:28861033-28861033	SPNS1	chr16	28872354	rs7499337	3655172	16.9687	4.87548	-0.00118318	0.000271696	5619	14.6385	0.0188795	0.00238255	5257	0.00629615	chr16	28985662	28995858	16p11.2	0	rs3888190	0.991	(G/C)	28889486	0.0209412	0.92121	8366	0.0415669	0.0180018	C	G	0.359403	8.15566e-42	769	0.0412408	934	1.97341e-25	0.662424	131	0.216912	108	0.414551	0.62415	198	0.601181	170	0.657759
chr16:28872598-28872598	chr16:28861277-28861277	SPNS1	chr16	28872598	rs6565229	3655172	16.9015	4.87548	-0.00118318	0.000271696	5619	14.6397	0.0189257	0.00238829	5257	0.0106344	chr16	28985662	28995858	16p11.2	0	rs3888190	0.9955	(T/C)	28889486	0.01821	0.91584	8366	0.0425804	0.0180324	C	T	0.361121	1.53442e-39	769	0.0412408	934	2.98184e-24	0.662424	131	0.216311	108	0.414014	0.62415	198	0.601527	170	0.657983
chr16:28873398-28873398	chr16:28862077-28862077	SPNS1	chr16	28873398	rs4788102	3655172	16.8753	4.87548	-0.00118318	0.000271696	5619	14.6262	0.0189372	0.0023909	5257	0.0116557	chr16	28985662	28995858	16p11.2	0	rs3888190	0.9955	(G/A)	28889486	0.017932	0.91374	8366	0.0427305	0.0180524	A	G	0.361157	1.52852e-39	769	0.0412408	934	2.97588e-24	0.662424	131	0.215034	108	0.412872	0.62415	198	0.601279	170	0.657822
chr16:28874547-28874547	chr16:28863226-28863226	SPNS1	chr16	28874547	rs62037367	3655172	16.9342	4.87548	-0.00118318	0.000271696	5619	14.6611	0.0189799	0.00239328	5257	0.00958115	chr16	28985662	28995858	16p11.2	0	rs3888190	0.9955	(C/G)	28889486	0.0180278	0.9118	8366	0.0427385	0.0180709	G	C	0.36122	1.55677e-39	769	0.0412408	934	3.00433e-24	0.662424	131	0.214708	108	0.41258	0.62415	198	0.600661	170	0.657423
chr16:28875122-28875122	chr16:28863801-28863801	SPNS1	chr16	28875122	rs7198606	3655172	16.9077	4.87548	-0.00118318	0.000271696	5619	14.6361	0.0189705	0.00239424	5257	0.0100684	chr16	28985662	28995858	16p11.2	0	rs3888190	0.9955	(T/G)	28889486	0.0182169	0.91109	8366	0.042685	0.0180778	G	T	0.36121	1.54855e-39	769	0.0412408	934	2.99608e-24	0.662424	131	0.214275	108	0.412192	0.62415	198	0.600917	170	0.657588
chr16:28875204-28875204	chr16:28863883-28863883	SPNS1	chr16	28875204	rs11864750	3655172	16.9184	4.87548	-0.00118318	0.000271696	5619	14.636	0.0189725	0.00239451	5257	0.00937686	chr16	28985662	28995858	16p11.2	0	rs3888190	0.9955	(A/T)	28889486	0.01823	0.91086	8366	0.0426852	0.01808	T	A	0.361214	1.5432e-39	769	0.0412408	934	2.9907e-24	0.662424	131	0.214119	108	0.412052	0.62415	198	0.600616	170	0.657394
chr16:28875482-28875482	chr16:28864161-28864161	SPNS1	chr16	28875482	rs7193733	3655172	16.9131	4.87548	-0.00118318	0.000271696	5619	14.6349	0.0189787	0.00239539	5257	0.00965984	chr16	28985662	28995858	16p11.2	0	rs3888190	0.9955	(A/G)	28889486	0.0181899	0.91019	8366	0.0427153	0.0180864	G	A	0.361227	1.53117e-39	769	0.0412408	934	2.97856e-24	0.662424	131	0.213671	108	0.411649	0.62415	198	0.601013	170	0.65765
chr16:28879484-28879484	chr16:28868163-28868163	SPNS1	chr16	28879484	rs11863370	3655172	16.8793	4.87548	-0.00118318	0.000271696	5619	14.6432	0.0190558	0.00240439	5257	0.0122303	chr16	28985662	28995858	16p11.2	0	rs3888190	0.9955	(A/G)	28889486	0.0163447	0.90256	8366	0.0436098	0.0181622	G	A	0.361025	1.62543e-39	769	0.0412408	934	3.07244e-24	0.662424	131	0.2095	108	0.407885	0.62415	198	0.601472	170	0.657947
chr16:28881202-28881202	chr16:28869881-28869881	SPNS1	chr16	28881202	rs8055982	3655172	16.9563	4.87548	-0.00118318	0.000271696	5619	14.6293	0.0190904	0.00240997	5257	0.0066342	chr16	28985662	28995858	16p11.2	0	rs3888190	0.9955	(A/C)	28889486	0.0181886	0.89876	8366	0.0429789	0.0181978	C	A	0.361414	1.53358e-39	769	0.0412408	934	2.981e-24	0.662424	131	0.208312	108	0.406806	0.62415	198	0.601114	170	0.657716
chr16:28882424-28882424	chr16:28871103-28871103	SPNS1	chr16	28882424	rs7498603	3655172	16.9528	4.87548	-0.00118318	0.000271696	5619	14.6164	0.0191129	0.00241393	5257	0.0062337	chr16	28985662	28995858	16p11.2	0	rs3888190	0.9955	(T/C)	28889486	0.0176678	0.89587	8366	0.0432444	0.0182273	C	T	0.361516	1.54957e-39	769	0.0412408	934	2.9971e-24	0.662424	131	0.206162	108	0.404846	0.62415	198	0.600956	170	0.657614
chr16:28883241-28883241	chr16:28871920-28871920	SPNS1	chr16	28883241	rs7498665	3655172	16.9172	4.87548	-0.00118318	0.000271696	5619	14.6293	0.0191393	0.00241615	5257	0.00912567	chr16	28985662	28995858	16p11.2	0	rs3888190	0.9955	(A/G)	28889486	0.0182396	0.89398	8366	0.0430711	0.0182449	G	A	0.361496	2.63971e-39	769	0.0412408	934	3.95283e-24	0.662424	131	0.206037	108	0.404732	0.62415	198	0.601133	170	0.657728
chr16:28883841-28883841	chr16:28872520-28872520	SPNS1	chr16	28883841	rs62037369	3655172	16.9611	4.87548	-0.00118318	0.000271696	5619	14.6164	0.0191174	0.0024145	5257	0.00570679	chr16	28985662	28995858	16p11.2	0	rs3888190	0.991	(C/T)	28889486	0.0207246	0.89611	8366	0.0422022	0.0182459	T	C	0.359742	9.57237e-42	769	0.0412408	934	2.14395e-25	0.662424	131	0.205361	108	0.404113	0.62415	198	0.600312	170	0.657197
chr16:28885659-28885659	chr16:28874338-28874338	SPNS1	chr16	28885659	rs7359397	3655172	16.948	4.87548	-0.00118318	0.000271696	5619	14.606	0.0191631	0.00242119	5257	0.00603676	chr16	28985662	28995858	16p11.2	0	rs3888190	0.991	(C/T)	28889486	0.0207003	0.89096	8366	0.0423283	0.0182969	T	C	0.359843	2.30893e-42	769	0.0412408	934	1.02738e-25	0.662424	131	0.20307	108	0.40201	0.62415	198	0.601048	170	0.657673
chr16:28885931-28885931	chr16:28874610-28874610	SPNS1	chr16	28885931	rs11864107	3655172	16.8796	4.87548	-0.00118318	0.000271696	5619	14.6192	0.0192165	0.00242677	5257	0.0110429	chr16	28985662	28995858	16p11.2	0	rs3888190	0.9955	(T/C)	28889486	0.0182449	0.88594	8366	0.043259	0.0183253	C	T	0.361606	3.27767e-40	769	0.0412408	934	1.33793e-24	0.662424	131	0.201809	108	0.400848	0.62415	198	0.601394	170	0.657897
chr16:28889486-28889486	chr16:28878165-28878165	SPNS1	chr16	28889486	rs3888190	3655172	16.8855	4.87548	-0.00118318	0.000271696	5619	14.617	0.0192812	0.00243514	5257	0.0105557	chr16	28985662	28995858	16p11.2	1	rs3888190	1	(C/A)	28889486	0.0182558	0.87952	8366	0.0434072	0.0183898	A	C	0.361754	2.99945e-40	769	0.0412408	934	1.27775e-24	0.662424	131	0.198641	108	0.397912	0.62415	198	0.600639	170	0.657409
chr16:28890131-28890131	chr16:28878810-28878810	SPNS1	chr16	28890131	rs62037371	3655172	16.8885	4.87548	-0.00118318	0.000271696	5619	14.6193	0.0192963	0.00243685	5257	0.010477	chr16	28985662	28995858	16p11.2	0	rs3888190	0.9955	(C/A)	28889486	0.0182659	0.87822	8366	0.0434348	0.0184032	A	C	0.361786	3.01188e-40	769	0.0412408	934	1.28049e-24	0.662424	131	0.198274	108	0.397571	0.62415	198	0.600301	170	0.65719
chr16:28891465-28891465	chr16:28880144-28880144	SPNS1	chr16	28891465	rs8055138	3655172	16.8804	4.87548	-0.00118318	0.000271696	5619	14.6128	0.0193145	0.00243971	5257	0.0106812	chr16	28985662	28995858	16p11.2	0	rs3888190	0.9955	(C/T)	28889486	0.0182346	0.87612	8366	0.0434975	0.0184247	T	C	0.361806	2.99212e-40	769	0.0412408	934	1.27613e-24	0.662424	131	0.197212	108	0.396581	0.62415	198	0.600569	170	0.657363
chr16:28893532-28893532	chr16:28882211-28882211	SPNS1	chr16	28893532	rs11641216	3655172	16.8683	4.87548	-0.00118318	0.000271696	5619	14.611	0.0193532	0.00244476	5257	0.0113727	chr16	28985662	28995858	16p11.2	0	rs3888190	0.9955	(A/G)	28889486	0.0182556	0.87233	8366	0.0435809	0.0184634	G	A	0.361882	3.00217e-40	769	0.0412408	934	1.27835e-24	0.662424	131	0.195551	108	0.395027	0.62415	198	0.600616	170	0.657394
chr16:28893571-28893571	chr16:28882250-28882250	SPNS1	chr16	28893571	rs7498555	3655172	16.9236	4.87548	-0.00118318	0.000271696	5619	14.5997	0.0193192	0.00244147	5257	0.00727874	chr16	28985662	28995858	16p11.2	0	rs3888190	0.991	(T/C)	28889486	0.0207349	0.87559	8366	0.0426754	0.018452	C	T	0.360108	2.25265e-42	769	0.0412408	934	1.01435e-25	0.662424	131	0.196044	108	0.395489	0.62415	198	0.600391	170	0.657248
chr16:28895130-28895130	chr16:28883809-28883809	SPNS1	chr16	28895130	rs8061590	3655172	17.0311	4.87548	-0.00118318	0.000271696	5619	14.8512	0.01958	0.00245219	5257	0.0125749	chr16	28985662	28995858	16p11.2	0	rs3888190	0.9866	(A/G)	28889486	0.0208352	0.86596	8366	0.0428099	0.0185248	G	A	0.362388	1.13515e-40	769	0.0412408	934	7.71927e-25	0.662424	131	0.192866	108	0.392502	0.62415	198	0.600944	170	0.657606
chr16:28896015-28896015	chr16:28884694-28884694	SPNS1	chr16	28896015	rs11642449	3655172	16.1054	4.87548	-0.00118318	0.000271696	5619	13.7011	0.0200405	0.00261925	5257	0.0160359	chr16	28985662	28995858	16p11.2	0	rs3888190	0.8623	(C/T)	28889486	0.00819907	0.801	8366	0.0523053	0.0197844	T	C	0.327279	1.25008e-46	769	0.0412408	934	6.50013e-28	0.662424	131	0.125035	108	0.321716	0.62415	198	0.559754	170	0.630912
chr16:28897452-28897452	chr16:28886131-28886131	SPNS1	chr16	28897452	rs8056890	3655172	16.1076	4.87548	-0.00118318	0.000271696	5619	13.6641	0.0200597	0.00262551	5257	0.0139753	chr16	28985662	28995858	16p11.2	0	rs3888190	0.8623	(G/A)	28889486	0.00836027	0.79708	8366	0.0522904	0.0198283	A	G	0.327393	1.37478e-46	769	0.0412408	934	6.82559e-28	0.662424	131	0.123804	108	0.320272	0.62415	198	0.558896	170	0.630354
chr16:28898793-28898793	chr16:28887472-28887472	SPNS1	chr16	28898793	rs6565259	3655172	15.0383	4.87548	-0.00118318	0.000271696	5619	12.4971	0.0192849	0.0026467	5257	0.0262417	chr16	28985662	28995858	16p11.2	0	rs3888190	0.8067	(T/C)	28889486	0.00968465	0.77084	8366	0.05158	0.019939	C	T	0.339999	2.05242e-39	769	0.0412408	934	3.46828e-24	0.662424	131	0.0838172	108	0.268521	0.62415	198	0.583425	170	0.646268
chr16:28906084-28906084	chr16:28894763-28894763	SPNS1	chr16	28906084	rs9931989	3655172	16.3274	4.87548	-0.00118318	0.000271696	5619	14.0277	-0.0206203	0.00266158	5257	0.0178277	chr16	28985662	28995858	16p11.2	0	rs3888190	0.8493	(G/C)	28889486	0.0075305	0.77593	8366	-0.0537522	0.0201136	C	G	0.673437	2.17551e-46	769	0.0412408	934	8.64114e-28	0.662424	131	0.118684	108	0.314186	0.62415	198	0.560473	170	0.631379
chr16:28913787-28913787	chr16:28902466-28902466	SPNS1	chr16	28913787	rs7189927	3655172	16.2445	4.87548	-0.00118318	0.000271696	5619	13.9141	-0.0207667	0.00269207	5257	0.017596	chr16	28985662	28995858	16p11.2	0	rs3888190	0.8449	(T/C)	28889486	0.00879971	0.75892	8366	-0.0533021	0.0203464	C	T	0.673405	1.63392e-45	769	0.0412408	934	2.43725e-27	0.662424	131	0.112255	108	0.306349	0.62415	198	0.554524	170	0.62751
chr16:28915217-28915217	chr16:28903896-28903896	SPNS1	chr16	28915217	rs8046545	3655172	16.2991	4.87548	-0.00118318	0.000271696	5619	13.9847	-0.0208133	0.00269087	5257	0.0175401	chr16	28985662	28995858	16p11.2	0	rs3888190	0.8368	(G/A)	28889486	0.00841938	0.76077	8366	-0.0536285	0.0203541	A	G	0.675207	2.06941e-49	769	0.0412408	934	2.43615e-29	0.662424	131	0.11318	108	0.307491	0.62415	198	0.561522	170	0.632061
chr16:28915527-28915527	chr16:28904206-28904206	SPNS1	chr16	28915527	rs10499	3655172	16.2904	4.87548	-0.00118318	0.000271696	5619	13.9884	-0.0208239	0.00269186	5257	0.0183109	chr16	28985662	28995858	16p11.2	0	rs3888190	0.8368	(G/A)	28889486	0.00840504	0.76029	8366	-0.0536607	0.0203619	A	G	0.67531	1.99754e-49	769	0.0412408	934	2.39247e-29	0.662424	131	0.112804	108	0.307027	0.62415	198	0.561496	170	0.632044
chr16:28917644-28917644	chr16:28906323-28906323	SPNS1	chr16	28917644	rs7188071	3655172	16.1682	4.87548	-0.00118318	0.000271696	5619	13.8546	-0.0208036	0.00270297	5257	0.0196983	chr16	28985662	28995858	16p11.2	0	rs3888190	0.8409	(T/C)	28889486	0.00702728	0.75276	8366	-0.0550691	0.0204297	C	T	0.673578	1.86581e-47	769	0.0412408	934	2.4476e-28	0.662424	131	0.109868	108	0.303381	0.62415	198	0.56041	170	0.631338
chr16:28919341-28919341	chr16:28908020-28908020	SPNS1	chr16	28919341	rs7206214	3655172	16.0787	4.87548	-0.00118318	0.000271696	5619	13.8373	-0.0208188	0.00270675	5257	0.0249016	chr16	28985662	28995858	16p11.2	0	rs3888190	0.8324	(A/G)	28889486	0.0082086	0.75183	8366	-0.0541257	0.020476	G	A	0.675349	5.71803e-50	769	0.0412408	934	1.26141e-29	0.662424	131	0.108858	108	0.302115	0.62415	198	0.561944	170	0.632335
chr9:111932342-111932342	chr9:109170062-109170062	TMEM245	chr9	111932342	rs6477694	3219682	56.9629	22.6215	0.00488068	0.000490259	5619	35.5304	0.0553013	0.0043982	5257	-0.015487	chr9	111777441	111896422	9q31	1	rs6477694	1	(C/T)	111932342	0.0343145	0.9996	8366	-0.0374651	0.0177026	T	C	0.660948	2.16926e-20	769	0.03908	934	3.92546e-14	0.72188	131	0.512522	108	0.676075	0.288349	198	0.188595	170	0.156327
chr16:29970857-29970857	chr16:29959536-29959536	YPEL3	chr16	29970857	rs4788199	3687452	44.6374	24.4964	0.00682531	0.000657798	5619	20.9634	0.0575477	0.00601449	5257	-0.0115375	chr16	30103643	30108216	16p11.2	0	rs4787491	0.9142	(C/G)	30015337	0.0157118	0.85221	8366	0.0439238	0.0181838	G	C	0.518756	0.0309983	769	0.107317	934	0.0148856	0.321922	131	0.107263	108	0.119666	0.10396	198	0.0122248	170	0.00708398
chr16:29995803-29995803	chr16:29984482-29984482	YPEL3	chr16	29995803	rs4787488	3687452	45.0996	24.4964	0.00682531	0.000657798	5619	20.7735	0.0571129	0.00599745	5257	-0.026481	chr16	30103643	30108216	16p11.2	0	rs4787491	0.9686	(A/C)	30015337	0.0163903	0.85284	8366	0.043619	0.0181738	C	A	0.519232	0.0379907	769	0.107317	934	0.0173683	0.321922	131	0.106952	108	0.11944	0.10396	198	0.00731127	170	0.00489435
chr16:29998200-29998200	chr16:29986879-29986879	YPEL3	chr16	29998200	rs4077410	3687452	45.2232	24.4964	0.00682531	0.000657798	5619	20.7743	0.0570886	0.00599478	5257	-0.0292023	chr16	30103643	30108216	16p11.2	0	rs4787491	0.9647	(A/G)	30015337	0.0169265	0.85318	8366	0.0433987	0.0181714	G	A	0.519518	0.032084	769	0.107317	934	0.015277	0.321922	131	0.107006	108	0.119479	0.10396	198	0.0122898	170	0.00711137
chr16:30008644-30008644	chr16:29997323-29997323	YPEL3	chr16	30008644	rs11649149	3687452	45.0087	24.4964	0.00682531	0.000657798	5619	20.7766	0.057058	0.00599121	5257	-0.0243784	chr16	30103643	30108216	16p11.2	0	rs4787491	0.9686	(C/T)	30015337	0.0168275	0.85371	8366	0.0434008	0.0181559	T	C	0.518814	0.0395787	769	0.107317	934	0.017921	0.321922	131	0.106809	108	0.119336	0.10396	198	0.00760767	170	0.0050348
chr16:30013066-30013066	chr16:30001745-30001745	YPEL3	chr16	30013066	rs12931955	3687452	45.1232	24.4964	0.00682531	0.000657798	5619	20.7208	0.0570067	0.00599423	5257	-0.0282566	chr16	30103643	30108216	16p11.2	0	rs4787491	0.9686	(A/G)	30015337	0.0184452	0.85256	8366	0.0428072	0.0181651	G	A	0.519251	0.0350612	769	0.107317	934	0.0163386	0.321922	131	0.107391	108	0.119759	0.10396	198	0.011756	170	0.00688542
chr16:30015337-30015337	chr16:30004016-30004016	YPEL3	chr16	30015337	rs4787491	3687452	43.9793	24.4964	0.00682531	0.000657798	5619	19.8659	0.0559782	0.00601704	5257	-0.0231536	chr16	30103643	30108216	16p11.2	0	rs4787491	1	(A/G)	30015337	0.0132847	0.84594	8366	0.0452078	0.0182581	G	A	0.527988	0.0338514	769	0.107317	934	0.0159092	0.321922	131	0.13263	108	0.137599	0.10396	198	0.012836	170	0.00734031
chr16:30015565-30015565	chr16:30004244-30004244	YPEL3	chr16	30015565	rs4788211	3687452	45.1136	24.4964	0.00682531	0.000657798	5619	20.6989	0.0569499	0.00599157	5257	-0.0285644	chr16	30103643	30108216	16p11.2	0	rs4787491	0.9686	(C/T)	30015337	0.0191888	0.8533	8366	0.0425097	0.0181522	T	C	0.518705	0.0371636	769	0.107317	934	0.017079	0.321922	131	0.107106	108	0.119552	0.10396	198	0.0118876	170	0.00694134
chr16:30016022-30016022	chr16:30004701-30004701	YPEL3	chr16	30016022	rs12928610	3687452	43.8684	24.4964	0.00682531	0.000657798	5619	20.1804	0.056132	0.00598426	5257	-0.0128469	chr16	30103643	30108216	16p11.2	0	rs4787491	0.9533	(C/T)	30015337	0.0181427	0.85519	8366	0.0428207	0.0181237	T	C	0.515864	0.0564615	769	0.107317	934	0.0236164	0.321922	131	0.102851	108	0.116442	0.10396	198	0.0121999	170	0.00707348
chr16:30018982-30018982	chr16:30007661-30007661	YPEL3	chr16	30018982	rs9972866	3687452	44.92	24.4964	0.00682531	0.000657798	5619	20.8309	0.0572558	0.0060038	5257	-0.0210997	chr16	30103643	30108216	16p11.2	0	rs4787491	0.9569	(C/G)	30015337	0.0238022	0.84854	8366	0.0411346	0.0181987	G	C	0.516246	0.0377077	769	0.107317	934	0.0172694	0.321922	131	0.105873	108	0.118654	0.10396	198	0.0203209	170	0.0103031
chr16:30019375-30019375	chr16:30008054-30008054	YPEL3	chr16	30019375	rs11863174	3687452	44.9825	24.4964	0.00682531	0.000657798	5619	20.6853	0.0569541	0.00599407	5257	-0.02597	chr16	30103643	30108216	16p11.2	0	rs4787491	0.9647	(A/C)	30015337	0.0208764	0.85288	8366	0.0419376	0.0181531	C	A	0.518796	0.0267987	769	0.107317	934	0.013347	0.321922	131	0.107227	108	0.11964	0.10396	198	0.0123238	170	0.00712569
chr16:31011183-31011183	chr16:30999862-30999862	ZNF646	chr16	31011183	rs4889606	3656800	24.0832	19.0143	-0.00292952	0.00032219	5619	7.92439	0.0153987	0.002701	5257	0.0206731	chr16	31084844	31094826	16p11.2	0	rs9925964	0.8426	(A/G)	31129895	0.0255787	0.99978	8366	-0.0378937	0.0169733	G	A	0.409017	0.55806	769	0.03908	934	0.113843	0.583423	131	0.348448	108	0.457839	0.271545	198	0.0192111	170	0.0319249
chr16:31011821-31011821	chr16:31000500-31000500	ZNF646	chr16	31011821	rs12716979	3656800	24.3745	19.0143	-0.00292952	0.00032219	5619	8.06745	0.0156387	0.00271646	5257	0.0157295	chr16	31084844	31094826	16p11.2	0	rs9925964	0.8465	(T/G)	31129895	0.0239324	0.98988	8366	-0.0385579	0.0170745	G	T	0.406632	0.562211	769	0.03908	934	0.115211	0.583423	131	0.351859	108	0.460295	0.271545	198	0.0166062	170	0.0291488
chr16:31014179-31014179	chr16:31002858-31002858	ZNF646	chr16	31014179	rs9926533	3656800	24.2509	19.0143	-0.00292952	0.00032219	5619	8.0618	0.0155884	0.00270875	5257	0.0208678	chr16	31084844	31094826	16p11.2	0	rs9925964	0.8386	(C/T)	31129895	0.0254813	0.99423	8366	-0.0380193	0.0170183	T	C	0.409231	0.58956	769	0.03908	934	0.12459	0.583423	131	0.348715	108	0.458032	0.271545	198	0.0198355	170	0.0325711
chr16:31025641-31025641	chr16:31014320-31014320	ZNF646	chr16	31025641	rs34898535	3656800	24.8705	19.0143	-0.00292952	0.00032219	5619	8.54612	0.0161587	0.00272015	5257	0.019968	chr16	31084844	31094826	16p11.2	0	rs9925964	0.8741	(C/T)	31129895	0.0398937	0.98591	8366	-0.0351203	0.0170914	T	C	0.408904	0.649133	769	0.03908	934	0.147519	0.583423	131	0.312738	108	0.431658	0.271545	198	0.0276424	170	0.0401656
chr16:31037020-31037020	chr16:31025699-31025699	ZNF646	chr16	31037020	rs11150604	3656800	24.958	19.0143	-0.00292952	0.00032219	5619	8.55363	0.0161968	0.00272526	5257	0.0166072	chr16	31084844	31094826	16p11.2	0	rs9925964	0.8822	(A/T)	31129895	0.0421217	0.9827	8366	-0.034768	0.0171076	T	A	0.408516	0.766851	769	0.03908	934	0.207553	0.583423	131	0.306596	108	0.427061	0.271545	198	0.0295621	170	0.0419215
chr16:31038687-31038687	chr16:31027366-31027366	ZNF646	chr16	31038687	rs9939558	3656800	24.917	19.0143	-0.00292952	0.00032219	5619	8.56504	0.0162117	0.00272579	5257	0.0189649	chr16	31084844	31094826	16p11.2	0	rs9925964	0.8822	(T/A)	31129895	0.0419854	0.98237	8366	-0.034797	0.0171105	A	T	0.408424	0.889508	769	0.03908	934	0.314888	0.583423	131	0.306544	108	0.427022	0.271545	198	0.0295074	170	0.041872
chr16:31042299-31042299	chr16:31030978-31030978	ZNF646	chr16	31042299	rs12934418	3656800	24.9649	19.0143	-0.00292952	0.00032219	5619	8.54549	0.0162647	0.0027381	5257	0.0158835	chr16	31084844	31094826	16p11.2	0	rs9925964	0.886	(G/A)	31129895	0.0383933	0.97591	8366	-0.0355702	0.0171784	A	G	0.406274	0.55845	769	0.03908	934	0.113971	0.583423	131	0.412899	108	0.503195	0.271545	198	0.0301589	170	0.04246
chr16:31048079-31048079	chr16:31036758-31036758	ZNF646	chr16	31048079	rs10871454	3656800	24.9115	19.0143	-0.00292952	0.00032219	5619	8.55115	0.0162009	0.00272639	5257	0.0184685	chr16	31084844	31094826	16p11.2	0	rs9925964	0.886	(C/T)	31129895	0.038667	0.98226	8366	-0.0353815	0.0171114	T	C	0.407992	0.551961	769	0.03908	934	0.111856	0.583423	131	0.410619	108	0.501624	0.271545	198	0.0309568	170	0.0431748
chr16:31048280-31048280	chr16:31036959-31036959	ZNF646	chr16	31048280	rs12448321	3656800	24.9439	19.0143	-0.00292952	0.00032219	5619	8.55219	0.0162063	0.00272712	5257	0.0171322	chr16	31084844	31094826	16p11.2	0	rs9925964	0.886	(C/T)	31129895	0.0385	0.98181	8366	-0.0354206	0.0171156	T	C	0.407882	0.616769	769	0.03908	934	0.1346	0.583423	131	0.410332	108	0.501426	0.271545	198	0.0309196	170	0.0431416
chr16:31053467-31053467	chr16:31042146-31042146	ZNF646	chr16	31053467	rs9939417	3656800	24.4898	19.0143	-0.00292952	0.00032219	5619	8.2892	0.0159238	0.00272544	5257	0.0227798	chr16	31084844	31094826	16p11.2	0	rs9925964	0.8899	(C/T)	31129895	0.0334086	0.9826	8366	-0.0363797	0.0171027	T	C	0.408407	0.584992	769	0.03908	934	0.122978	0.583423	131	0.411249	108	0.502058	0.271545	198	0.0313766	170	0.0435486
chr16:31054040-31054040	chr16:31042719-31042719	ZNF646	chr16	31054040	rs2288004	3656800	23.6286	19.0143	-0.00292952	0.00032219	5619	7.57822	0.015145	0.0027221	5257	0.0214469	chr16	31084844	31094826	16p11.2	0	rs9925964	0.8489	(G/C)	31129895	0.0298001	0.98041	8366	-0.0370695	0.0170612	C	G	0.415978	0.559403	769	0.03908	934	0.114284	0.583423	131	0.407702	108	0.499611	0.271545	198	0.043206	170	0.0535379
chr16:31062701-31062701	chr16:31051380-31051380	ZNF646	chr16	31062701	rs9929899	3656800	23.8157	19.0143	-0.00292952	0.00032219	5619	7.59176	0.0151752	0.00272487	5257	0.0137754	chr16	31084844	31094826	16p11.2	0	rs9925964	0.8489	(C/A)	31129895	0.0283247	0.97831	8366	-0.0374391	0.017074	A	C	0.415932	0.573074	769	0.03908	934	0.11886	0.583423	131	0.410261	108	0.501377	0.271545	198	0.0448543	170	0.0548606
chr16:31065918-31065918	chr16:31054597-31054597	ZNF646	chr16	31065918	rs4889530	3656800	23.8554	19.0143	-0.00292952	0.00032219	5619	7.65191	0.0152409	0.00272488	5257	0.0154435	chr16	31084844	31094826	16p11.2	0	rs9925964	0.8489	(T/A)	31129895	0.0296992	0.97824	8366	-0.0371218	0.0170747	A	T	0.41551	0.627343	769	0.03908	934	0.138693	0.583423	131	0.416183	108	0.505455	0.271545	198	0.0486509	170	0.0578553
chr16:31069854-31069854	chr16:31058533-31058533	ZNF646	chr16	31069854	rs35351013	3656800	24.9544	19.0143	-0.00292952	0.00032219	5619	8.5899	0.0162714	0.00273153	5257	0.0186681	chr16	31084844	31094826	16p11.2	0	rs9925964	0.8939	(G/A)	31129895	0.0339294	0.97865	8366	-0.0363702	0.0171484	A	G	0.405557	0.70117	769	0.03908	934	0.171097	0.583423	131	0.448813	108	0.527693	0.271545	198	0.0521444	170	0.0605526
chr16:31070481-31070481	chr16:31059160-31059160	ZNF646	chr16	31070481	rs56813533	3656800	24.9238	19.0143	-0.00292952	0.00032219	5619	8.57998	0.0162656	0.00273228	5257	0.0194615	chr16	31084844	31094826	16p11.2	0	rs9925964	0.8939	(A/T)	31129895	0.0326405	0.9781	8366	-0.0366601	0.0171592	T	A	0.405324	0.590846	769	0.03908	934	0.125047	0.583423	131	0.449365	108	0.528066	0.271545	198	0.05207	170	0.0604957
chr16:31075175-31075175	chr16:31063854-31063854	ZNF646	chr16	31075175	rs2303223	3656800	24.9396	19.0143	-0.00292952	0.00032219	5619	8.61967	0.0163205	0.00273462	5257	0.0208674	chr16	31084844	31094826	16p11.2	0	rs9925964	0.8939	(G/A)	31129895	0.0343283	0.97755	8366	-0.0363162	0.0171611	A	G	0.405069	0.730695	769	0.03908	934	0.186391	0.583423	131	0.482146	108	0.550081	0.271545	198	0.051088	170	0.0597425
chr16:31079371-31079371	chr16:31068050-31068050	ZNF646	chr16	31079371	rs881929	3656800	25.0356	19.0143	-0.00292952	0.00032219	5619	8.65026	0.0163476	0.0027339	5257	0.0183538	chr16	31084844	31094826	16p11.2	0	rs9925964	0.8939	(G/T)	31129895	0.0350323	0.97796	8366	-0.0361617	0.0171546	T	G	0.404858	0.636645	769	0.03908	934	0.142394	0.583423	131	0.490383	108	0.555573	0.271545	198	0.0563431	170	0.0637287
chr16:31081585-31081585	chr16:31070264-31070264	ZNF646	chr16	31081585	rs9796794	3656800	25.0491	19.0143	-0.00292952	0.00032219	5619	8.58673	0.0162791	0.00273337	5257	0.0144577	chr16	31084844	31094826	16p11.2	0	rs9925964	0.898	(A/G)	31129895	0.0338745	0.97823	8366	-0.0363834	0.0171493	G	A	0.404798	0.738305	769	0.03908	934	0.190603	0.583423	131	0.462837	108	0.537148	0.271545	198	0.0640955	170	0.0694294
chr16:31085470-31085470	chr16:31074149-31074149	ZNF646	chr16	31085470	rs2303222	3656800	24.1165	19.0143	-0.00292952	0.00032219	5619	7.91304	0.0155398	0.00272788	5257	0.0185578	chr16	31084844	31094826	16p11.2	0	rs9925964	0.8529	(T/C)	31129895	0.0299797	0.97736	8366	-0.0370988	0.0170934	C	T	0.412195	0.622419	769	0.03908	934	0.136772	0.583423	131	0.461479	108	0.536234	0.271545	198	0.0874955	170	0.0856635
chr16:31088347-31088347	chr16:31077026-31077026	ZNF646	chr16	31088347	rs749671	3656800	25.135	19.0143	-0.00292952	0.00032219	5619	8.72378	0.0165475	0.00275467	5257	0.0179455	chr16	31084844	31094826	16p11.2	0	rs9925964	0.8855	(G/A)	31129895	0.0358948	0.96578	8366	-0.0362706	0.0172872	A	G	0.400974	0.616121	769	0.03908	934	0.134353	0.583423	131	0.444328	108	0.524657	0.271545	198	0.0726186	170	0.0754911
chr16:31088625-31088625	chr16:31077304-31077304	ZNF646	chr16	31088625	rs749670	3656800	25.0561	19.0143	-0.00292952	0.00032219	5619	8.65508	0.0163441	0.0027325	5257	0.0177332	chr16	31084844	31094826	16p11.2	0	rs9925964	0.9019	(A/G)	31129895	0.0359711	0.97895	8366	-0.035952	0.0171424	G	A	0.404892	0.823978	769	0.03908	934	0.24853	0.583423	131	0.442364	108	0.523326	0.271545	198	0.0688918	170	0.0728645
chr16:31103796-31103796	chr16:31092475-31092475	ZNF646	chr16	31103796	rs2359612	3656800	25.0904	19.0143	-0.00292952	0.00032219	5619	8.70443	-0.0164299	0.00273839	5257	0.0188408	chr16	31084844	31094826	16p11.2	0	rs9925964	0.9019	(A/G)	31129895	0.0348381	0.97639	8366	0.0362269	0.0171673	G	A	0.594344	0.785671	769	0.03908	934	0.219873	0.583423	131	0.344836	108	0.45523	0.271545	198	0.0838652	170	0.0832227
chr16:31104509-31104509	chr16:31093188-31093188	ZNF646	chr16	31104509	rs8050894	3656800	24.1994	19.0143	-0.00292952	0.00032219	5619	7.99107	0.0156414	0.00273105	5257	0.0192267	chr16	31084844	31094826	16p11.2	0	rs9925964	0.8566	(C/G)	31129895	0.0291912	0.9771	8366	-0.0373057	0.0171057	G	C	0.412199	0.699967	769	0.03908	934	0.170506	0.583423	131	0.34279	108	0.453749	0.271545	198	0.106573	170	0.0981351
chr16:31104878-31104878	chr16:31093557-31093557	ZNF646	chr16	31104878	rs9934438	3656800	25.1191	19.0143	-0.00292952	0.00032219	5619	8.69622	0.0164148	0.00273727	5257	0.0171912	chr16	31084844	31094826	16p11.2	0	rs9925964	0.9019	(G/A)	31129895	0.0323877	0.9778	8366	-0.0367215	0.0171629	A	G	0.404908	0.699662	769	0.03908	934	0.170358	0.583423	131	0.342244	108	0.453353	0.271545	198	0.0833471	170	0.0828723
chr16:31107689-31107689	chr16:31096368-31096368	ZNF646	chr16	31107689	rs9923231	3656800	25.1036	19.0143	-0.00292952	0.00032219	5619	8.69835	0.0164222	0.00273814	5257	0.017961	chr16	31084844	31094826	16p11.2	0	rs9925964	0.9019	(C/T)	31129895	0.0316165	0.97764	8366	-0.0368934	0.0171659	T	C	0.404796	0.705632	769	0.03908	934	0.173309	0.583423	131	0.339221	108	0.451158	0.271545	198	0.0847292	170	0.0838058
chr16:31110981-31110981	chr16:31099660-31099660	ZNF646	chr16	31110981	rs7196161	3656800	23.5691	19.0143	-0.00292952	0.00032219	5619	7.36712	-0.0150495	0.00274711	5257	0.0118428	chr16	31084844	31094826	16p11.2	0	rs9925964	0.9468	(G/A)	31129895	0.0284818	0.98687	8366	0.0375672	0.0171494	A	G	0.601292	0.751663	769	0.03908	934	0.198297	0.583423	131	0.396967	108	0.49217	0.271545	198	0.0455905	170	0.0554468
chr16:31114234-31114234	chr16:31102913-31102913	ZNF646	chr16	31114234	rs61162043	3656800	23.4551	19.0143	-0.00292952	0.00032219	5619	7.4224	-0.0150817	0.00274173	5257	0.0202783	chr16	31084844	31094826	16p11.2	0	rs9925964	0.9389	(A/G)	31129895	0.0288346	0.98713	8366	0.037418	0.0171191	G	A	0.599553	0.766736	769	0.03908	934	0.207481	0.583423	131	0.395438	108	0.491107	0.271545	198	0.0471114	170	0.0566493
chr16:31117389-31117389	chr16:31106068-31106068	ZNF646	chr16	31117389	rs56314408	3656800	23.4331	19.0143	-0.00292952	0.00032219	5619	7.24054	-0.0149091	0.00274747	5257	0.0105415	chr16	31084844	31094826	16p11.2	0	rs9925964	0.9426	(T/C)	31129895	0.0302192	0.99043	8366	0.0371263	0.017131	C	T	0.602741	0.753587	769	0.03908	934	0.199438	0.583423	131	0.393183	108	0.489536	0.271545	198	0.046902	170	0.0564844
chr16:31117413-31117413	chr16:31106092-31106092	ZNF646	chr16	31117413	rs2032915	3656800	24.2375	19.0143	-0.00292952	0.00032219	5619	7.88388	0.0156459	0.00275204	5257	0.0115855	chr16	31084844	31094826	16p11.2	0	rs9925964	0.9958	(C/T)	31129895	0.0336935	0.99224	8366	-0.0364924	0.0171832	T	C	0.389286	0.816739	769	0.03908	934	0.242687	0.583423	131	0.394049	108	0.490139	0.271545	198	0.0336273	170	0.0455268
chr16:31118024-31118024	chr16:31106703-31106703	ZNF646	chr16	31118024	rs12716981	3656800	23.3287	19.0143	-0.00292952	0.00032219	5619	7.22091	0.0148663	0.00274366	5257	0.014138	chr16	31084844	31094826	16p11.2	0	rs9925964	0.9428	(C/A)	31129895	0.0298699	0.99391	8366	-0.0371601	0.0171102	A	C	0.396541	0.70621	769	0.03908	934	0.173598	0.583423	131	0.391352	108	0.488258	0.271545	198	0.0470364	170	0.0565903
chr16:31121793-31121793	chr16:31110472-31110472	ZNF646	chr16	31121793	rs14235	3656800	24.2054	19.0143	-0.00292952	0.00032219	5619	7.85294	0.0156	0.00274986	5257	0.0112706	chr16	31084844	31094826	16p11.2	0	rs9925964	1	(G/A)	31129895	0.0329132	0.99457	8366	-0.0366136	0.0171642	A	G	0.389362	0.734586	769	0.03908	934	0.188529	0.583423	131	0.390307	108	0.487529	0.271545	198	0.0349859	170	0.0467013
chr16:31124407-31124407	chr16:31113086-31113086	ZNF646	chr16	31124407	rs749767	3656800	23.3703	19.0143	-0.00292952	0.00032219	5619	7.21956	0.0148365	0.00273844	5257	0.0121537	chr16	31084844	31094826	16p11.2	0	rs9925964	0.947	(A/G)	31129895	0.0291569	0.9988	8366	-0.0372367	0.0170704	G	A	0.396514	0.735393	769	0.03908	934	0.188976	0.583423	131	0.357356	108	0.464239	0.271545	198	0.0516549	170	0.0601778
chr16:31125776-31125776	chr16:31114455-31114455	ZNF646	chr16	31125776	rs11647442	3656800	23.3756	19.0143	-0.00292952	0.00032219	5619	7.26785	-0.014937	0.00274692	5257	0.0147842	chr16	31084844	31094826	16p11.2	0	rs9925964	0.951	(T/C)	31129895	0.0308809	0.99249	8366	0.0369564	0.0171205	C	T	0.602833	0.748077	769	0.03908	934	0.196192	0.583423	131	0.393519	108	0.48977	0.271545	198	0.0485911	170	0.0578086
chr16:31128615-31128615	chr16:31117294-31117294	ZNF646	chr16	31128615	rs4889619	3656800	23.4571	19.0143	-0.00292952	0.00032219	5619	7.24629	0.0149387	0.00275172	5257	0.00979353	chr16	31084844	31094826	16p11.2	0	rs9925964	0.951	(C/T)	31129895	0.0299303	0.9897	8366	-0.0372332	0.0171502	T	C	0.396497	0.751049	769	0.03908	934	0.197934	0.583423	131	0.400521	108	0.494639	0.271545	198	0.047451	170	0.0569163
chr16:31128668-31128668	chr16:31117347-31117347	ZNF646	chr16	31128668	rs12716982	3656800	23.436	19.0143	-0.00292952	0.00032219	5619	7.2466	0.0149403	0.00275195	5257	0.0107692	chr16	31084844	31094826	16p11.2	0	rs9925964	0.951	(C/A)	31129895	0.0298743	0.98954	8366	-0.0372491	0.0171516	A	C	0.396492	0.739616	769	0.03908	934	0.191341	0.583423	131	0.401041	108	0.495	0.271545	198	0.047442	170	0.0569092
chr16:31129895-31129895	chr16:31118574-31118574	ZNF646	chr16	31129895	rs9925964	3656800	24.1884	19.0143	-0.00292952	0.00032219	5619	7.87746	0.0157109	0.0027647	5257	0.0133859	chr16	31084844	31094826	16p11.2	1	rs9925964	1	(A/G)	31129895	0.0333798	0.98468	8366	-0.0366992	0.01725	G	A	0.389418	0.733881	769	0.03908	934	0.188139	0.583423	131	0.406617	108	0.498861	0.271545	198	0.0342611	170	0.0460765
chr16:31129942-31129942	chr16:31118621-31118621	ZNF646	chr16	31129942	rs1978487	3656800	23.4098	19.0143	-0.00292952	0.00032219	5619	7.26608	-0.0149973	0.00275839	5257	0.0131158	chr16	31084844	31094826	16p11.2	0	rs9925964	0.947	(C/T)	31129895	0.0316922	0.98432	8366	0.0369293	0.0171903	T	C	0.60281	0.748892	769	0.03908	934	0.196668	0.583423	131	0.405879	108	0.498351	0.271545	198	0.0469764	170	0.0565431
chr16:31131121-31131121	chr16:31119800-31119800	ZNF646	chr16	31131121	rs1978485	3656800	23.414	19.0143	-0.00292952	0.00032219	5619	7.25189	-0.0149945	0.00276083	5257	0.0120841	chr16	31084844	31094826	16p11.2	0	rs9925964	0.951	(C/T)	31129895	0.0317644	0.98258	8366	0.0369458	0.0172052	T	C	0.602732	0.748688	769	0.03908	934	0.196549	0.583423	131	0.409747	108	0.501022	0.271545	198	0.046924	170	0.0565018
chr16:31131174-31131174	chr16:31119853-31119853	ZNF646	chr16	31131174	rs4889620	3656800	24.1741	19.0143	-0.00292952	0.00032219	5619	7.87122	0.015723	0.00276802	5257	0.0136689	chr16	31084844	31094826	16p11.2	0	rs9925964	1	(G/A)	31129895	0.0338791	0.98225	8366	-0.0366397	0.0172706	A	G	0.389465	0.734763	769	0.03908	934	0.188627	0.583423	131	0.410262	108	0.501378	0.271545	198	0.0339655	170	0.0458205
chr16:31131614-31131614	chr16:31120293-31120293	ZNF646	chr16	31131614	rs4527034	3656800	24.2876	19.0143	-0.00292952	0.00032219	5619	7.89497	-0.0157677	0.00277134	5257	0.0100066	chr16	31084844	31094826	16p11.2	0	rs9925964	1	(A/G)	31129895	0.0350945	0.97953	8366	0.036431	0.0172883	G	A	0.609946	0.610127	769	0.03908	934	0.13209	0.583423	131	0.413217	108	0.503414	0.271545	198	0.0340719	170	0.0459127
chr16:31137712-31137712	chr16:31126391-31126391	ZNF646	chr16	31137712	rs889548	3656800	24.1633	19.0143	-0.00292952	0.00032219	5619	7.837	0.015798	0.00278784	5257	0.0122303	chr16	31084844	31094826	16p11.2	0	rs9925964	1	(C/T)	31129895	0.0348675	0.96858	8366	-0.0366916	0.0173902	T	C	0.389473	0.737666	769	0.03908	934	0.190244	0.583423	131	0.446718	108	0.526276	0.271545	198	0.0320482	170	0.0441433
chr16:31140799-31140799	chr16:31129478-31129478	ZNF646	chr16	31140799	rs9936329	3656800	24.1424	19.0143	-0.00292952	0.00032219	5619	7.82107	0.0158138	0.00279374	5257	0.0122624	chr16	31084844	31094826	16p11.2	0	rs9925964	1	(G/T)	31129895	0.0345002	0.96457	8366	-0.0368461	0.0174281	T	G	0.389403	0.709808	769	0.03908	934	0.17541	0.583423	131	0.444993	108	0.525108	0.271545	198	0.0328812	170	0.0448757
chr16:31141993-31141993	chr16:31130672-31130672	ZNF646	chr16	31141993	rs1549293	3656800	24.2699	19.0143	-0.00292952	0.00032219	5619	7.90413	0.0159621	0.00280373	5257	0.0112877	chr16	31084844	31094826	16p11.2	0	rs9925964	1	(C/T)	31129895	0.0378266	0.9594	8366	-0.0363355	0.0174965	T	C	0.38825	0.741157	769	0.03908	934	0.192212	0.583423	131	0.450444	108	0.528796	0.271545	198	0.0345967	170	0.0463663
chr16:31145219-31145219	chr16:31133898-31133898	ZNF646	chr16	31145219	rs12597511	3656800	24.2479	19.0143	-0.00292952	0.00032219	5619	7.89366	0.016016	0.00281522	5257	0.0116729	chr16	31084844	31094826	16p11.2	0	rs9925964	0.9874	(C/T)	31129895	0.0383371	0.95255	8366	-0.0363746	0.0175618	T	C	0.387895	0.736138	769	0.03908	934	0.189391	0.583423	131	0.478409	108	0.547585	0.271545	198	0.0323649	170	0.0444225
chr16:31147548-31147548	chr16:31136227-31136227	ZNF646	chr16	31147548	rs2855475	3656800	24.0581	19.0143	-0.00292952	0.00032219	5619	7.76511	-0.0158207	0.00280593	5257	0.0128395	chr16	31084844	31094826	16p11.2	0	rs9925964	0.9958	(G/A)	31129895	0.0349494	0.94867	8366	0.0369464	0.0175189	A	G	0.607008	0.739757	769	0.03908	934	0.19142	0.583423	131	0.449999	108	0.528495	0.271545	198	0.0347602	170	0.0465071
chr16:31149142-31149142	chr16:31137821-31137821	ZNF646	chr16	31149142	rs9972727	3656800	23.8142	19.0143	-0.00292952	0.00032219	5619	7.71029	-0.0159654	0.00284259	5257	0.0206335	chr16	31084844	31094826	16p11.2	0	rs9925964	0.9874	(A/G)	31129895	0.0499779	0.93644	8366	0.0347388	0.0177225	G	A	0.614829	0.654257	769	0.03908	934	0.149677	0.583423	131	0.447313	108	0.526679	0.271545	198	0.038613	170	0.0497712

### Sheet: Table 1_Summary
Table 1: Summary table of significant genes and associations identified in discovery analysis and corresponding validation and generalization results
Gene	GWAS SNP of locus	Number of SNPs interrogated in FHS	Number of significant SNP-transcript-BMI associations*
			Discovery on FHS	Validation on CCHC	Generalization on liver	Generalization on brain – Hypothalamus	Generalization on brain – Nucleus Accumbens
NT5C2	rs11191560	115	115		103
GSTM3	rs17024393	13	4
SNAPC3	rs4740619	225	41	37	40
SPNS1	rs3888190	91	91
TMEM245	rs6477694	1	1		1
YPEL3	rs4787491	10	10	10	10		10
ZNF646	rs9925964	46	46		15
*Filtering criteria for all validation and generalization analyses: P.meta<0.05 & P.meta<P.snp_exp & P.meta<P.exp_bmi

### Sheet: Table 2. Top SNP results
Table 2. Summary results for most significant SNP - expression - BMI combination identified in Discovery (FHS) sample.
Gene	CHR	POS (b38)	dbSNP ID	Effect Allele	Other Allele	Known GWAS tag SNP	Known GWAS tag dbSNPID	Study	PBMI	NBMI	BETABMI	PSNP	NSNP	BETASNP	PMETA
GSTM3	chr1	109612066	rs17024393	C	T	Yes	rs17024393	FHS - Blood	2.66993e-05	5619	0.00263209	9.29819e-13	5257	0.122731	3.89194e-15
								CCHC - Blood	0.43654	934	-0.366297	0.00556175	769	0.757149	0.0170458
								Hypothalamus	0.948445	131	-7.85815	-	-	-	-
								Nucleaus Accumbens	0.160974	198	-7.03348	-	-	-	-
								Liver	0.705705	2225	0.00675561	6.56e-30	2225	0.914167	3.17455e-28
NT5C2	chr10	103154183	rs74233809	C	T	No	rs11191560	FHS - Blood	3.48197e-16	5619	-0.00405117	5.82277e-23	5257	0.0716746	1.16357e-37
								CCHC - Blood	0.107317	934	-0.803214	7.97601e-49	769	0.362999	9.75642e-48
								Hypothalamus	0.20179	131	-7.03748	0.42996	108	0.127889	0.298858
								Nucleaus Accumbens	0.366466	198	-7.61193	0.000768875	170	0.275628	0.00258505
								Liver	6.40033e-06	2225	-0.0439708	0.0486565	2225	0.0348485	4.98105e-06
SNAPC3	chr9	15786904	rs10962158	A	T	No	rs4740619	FHS - Blood	4.70833e-10	5619	0.0023761	2.97036e-06	5257	0.0148742	3.66271e-14
								CCHC - Blood	0.0162822	934	-0.559024	0.00296481	769	0.0913066	0.000528047
								Hypothalamus	0.641458	131	-7.75077	0.287843	108	0.0825403	0.49656
								Nucleaus Accumbens	0.770163	198	-7.97943	0.818775	170	0.0106272	0.921355
								Liver	4.02994e-06	2225	-0.0334649	0.0379338	2225	0.0253584	2.54988e-06
SPNS1	chr16	28814099	rs11860513	T	C	No	rs3888190	FHS - Blood	1.33206e-05	5619	-0.00118318	1.03375e-15	5257	0.0187738	4.59354e-18
								CCHC - Blood	0.0412408	934	-1.26643	4.97503e-38	769	0.293263	1.84825e-37
								Hypothalamus	0.662424	131	-7.76402	0.238217	108	0.118552	0.449167
								Nucleaus Accumbens	0.62415	198	-7.90156	0.636622	170	-0.0375876	0.764077
								Liver	0.617051	2225	0.00625747	-	-	-	-
TMEM245	chr9	109170062	rs6477694	T	C	Yes	rs6477694	FHS - Blood	2.39078e-23	5619	0.00488068	2.94849e-36	5257	0.0553013	1.08921e-57
								CCHC - Blood	0.03908	934	0.396251	2.16926e-20	769	0.336523	4.19798e-20
								Hypothalamus	0.72188	131	-7.79628	0.512522	108	0.0587758	0.737853
								Nucleaus Accumbens	0.288349	198	-7.45507	0.188595	170	0.0615987	0.212725
								Liver	1.71574e-07	2225	-0.340732	3.78e-34	2225	0.113406	6.0812e-39
YPEL3	chr16	29986879	rs4077410	G	A	No	rs4787491	FHS - Blood	3.18881e-25	5619	0.00682531	1.68159e-21	5257	0.0570886	5.98179e-46
								CCHC - Blood	0.107317	934	-0.803214	0.032084	769	0.0373015	0.0229705
								Hypothalamus	0.321922	131	-7.36483	0.107006	108	0.144005	0.150478
								Nucleaus Accumbens	0.10396	198	-6.69195	0.0122898	170	0.155568	0.0097903
								Liver	1.09396e-08	2225	-0.127333	1.39e-52	2225	0.163196	2.10204e-58
ZNF646	chr16	31077026	rs749671	A	G	No	rs9925964	FHS - Blood	9.67538e-20	5619	-0.00292952	1.88896e-09	5257	0.0165475	7.32754e-26
								CCHC - Blood	0.03908	934	0.396251	0.616121	769	-0.00999459	0.113804
								Hypothalamus	0.583423	131	-7.7084	0.444328	108	-0.041523	0.609202
								Nucleaus Accumbens	0.271545	198	-7.414	0.0726186	170	-0.0670673	0.0971402
								Liver	0.00925381	2225	-0.019645	7.32e-50	2225	-0.194903	8.04542e-50

### Sheet: ST1_Samplecharacteristics
Supplementary Table 1. Sample Characteristics
	Discovery	Validation and Generalization
	FHS, whole blood	CCHC	GHS, liver	hypothalmus	nucleus accumbens
N	5619	934	2224	131	198
age	55.08+-13.29	47.39 +-17.63	58.12+-12.05	88.45+-6.80	87.65+-7.13
female	0.54	0.64	0.81	0.62	0.57
BMI	28.19+-5.68	31.04 +- 6.91	51.42+-10.49	27.85+-5.71	27.75+-5.33
Race/Ethnicity
European/white	1	-	0.964	1	1
African American/Black	-	-	0.0242	-	-
Hispanic/Latino	-	1	-	-	-
Other or Mixed	-	-	0.0022	-	-

### Sheet: ST2_transcript-SNP
Supplementary Table 2. Summary results for SNP associations with gene expression for any SNP with a significant PMETA<1x10-8 and PSNP<3.6x10-5.
dbSNPID	CHR	POS (b38)	POS (b37)	Chromosomal Region	Gene Symbol	-log10 PMETA	-log10PBMI	BETABMI	SEBMI	NBMI	-log10PSNP	BETASNP	SESNP	NSNP	PSNP - PBMI Correlation	Gene Start	Gene End	GWAS SNP (1 - Yes, 0 - No)	GWAS tag SNP	R2 GWAS tag SNP - tested SNP	POS - GWAS tag SNP	PSNP~BMI	Imputation Quality	NSNP~BMI	BETASNP~BMI	SESNP~BMI	Effect Allele	Other Allele	Effect Allele Frequency
rs1000940	chr17	5379957	5283252	17p13.3	C1QBP	17.3355	10.3021	0.00257349	0.000391626	5619	8.84752	-0.0215171	0.00355471	5257	0.0449028	5335883	5352128	1	rs1000940	1	5283252	0.56475	0.99662	5245	0.0131558	0.0228478	G	A	0.298379
rs1000940	chr17	5379957	5283252	17p13.2	LOC100130950	21.255	2.90588	-0.0021249	0.000658058	5619	26.7803	0.066369	0.00610748	5257	0.0449028	5095286	5151344	1	rs1000940	1	5283252	0.56475	0.99662	5245	0.0131558	0.0228478	G	A	0.298379
rs1000940	chr17	5379957	5283252	17p13.2	NUP88	104.84	17.8535	0.00493553	0.000561027	5619	114.449	-0.111815	0.0049018	5257	0.0449028	5264268	5323480	1	rs1000940	1	5283252	0.56475	0.99662	5245	0.0131558	0.0228478	G	A	0.298379
rs1000940	chr17	5379957	5283252	17p13.2	RPAIN	16.329	2.46872	0.00143496	0.000489882	5619	20.1942	0.0410745	0.00437741	5257	0.0449028	5323214	5336556	1	rs1000940	1	5283252	0.56475	0.99662	5245	0.0131558	0.0228478	G	A	0.298379
rs1004467	chr10	102834750	104594507	10q24.32	NT5C2	32.6822	15.4582	-0.00405117	0.000496751	5619	17.7161	0.0615728	0.00702746	5257	-0.0231921	104846932	104953260	0	rs11191560	0.9193	104869038	0.00512693	0.99359	5245	0.0985131	0.0351965	G	A	0.0996659
rs10122339	chr9	15691714	15691712	9p22.3	C9orf93	11.5095	2.09321	-0.00097942	0.000369705	5619	12.8194	-0.0229909	0.00311286	5257	-0.00499259	15552358	16103761	0	rs4740619	0.8	15634326	0.0714838	0.98972	5245	0.0379501	0.0210554	T	G	0.484856
rs10122339	chr9	15691714	15691712	9p22.3	SNAPC3	12.9308	9.32713	0.0023761	0.000381486	5619	4.90869	-0.0139237	0.00318511	5257	-0.00499259	15422722	15471249	0	rs4740619	0.8	15634326	0.0714838	0.98972	5245	0.0379501	0.0210554	T	G	0.484856
rs10123042	chr9	15662039	15662037	9p22.3	C9orf93	11.2892	2.09321	-0.00097942	0.000369705	5619	12.6075	-0.0227424	0.00310663	5257	0.00260426	15552358	16103761	0	rs4740619	0.8084	15634326	0.0714992	0.99163	5245	0.0378967	0.0210269	A	G	0.484779
rs10123042	chr9	15662039	15662037	9p22.3	SNAPC3	13.1387	9.32713	0.0023761	0.000381486	5619	5.16224	-0.0142885	0.00317714	5257	0.00260426	15422722	15471249	0	rs4740619	0.8084	15634326	0.0714992	0.99163	5245	0.0378967	0.0210269	A	G	0.484779
rs1013985	chr9	117612630	120374908	9q33.1	TLR4	35.3339	23.3342	-0.00660683	0.000653026	5619	14.1797	0.0441866	0.00567099	5257	0.0113077	120466513	120630329	0	rs1928295	1	120378483	0.58363	0.9995	5245	-0.0114781	0.0209419	C	T	0.433352
rs10154945	chr3	81784615	81833766	3p12.3	GBE1	39.8068	13.5641	-0.0036008	0.00047313	5619	27.0446	-0.0449217	0.00411286	5257	-0.0419233	81443838	81810902	0	rs3849570	0.9821	81792112	0.650905	0.99966	5245	0.00997027	0.0220335	C	A	0.334819
rs1015890	chr1	47236557	47702229	1p33	PDZK1IP1	56.2575	18.0459	0.0143599	0.00162316	5619	39.5031	0.18812	0.0141686	5257	-0.0390344	47649260	47656696	0	rs977747	0.9588	47684677	0.5619	0.99303	5245	0.0123607	0.0213107	A	G	0.603581
rs1015890	chr1	47236557	47702229	1p32	TAL1	67.7785	42.211	0.00618383	0.000450181	5619	25.4021	0.0412142	0.00389794	5257	-0.0390344	47681966	47698294	0	rs977747	0.9588	47684677	0.5619	0.99303	5245	0.0123607	0.0213107	A	G	0.603581
rs10179708	chr2	218526244	219390967	2q35	USP37	19.9017	10.7786	0.00270082	0.000401146	5619	9.80304	0.02153	0.00336509	5257	-0.0216459	219314984	219474363	0	rs492400	0.8783	219349752	0.332235	0.99748	5245	0.0206776	0.0213255	A	T	0.386941
rs10179708	chr2	218526244	219390967	2q35	VIL1	13.4644	2.43132	0.000983911	0.000339009	5619	14.5089	-0.0223824	0.00283793	5257	-0.0216459	219283853	219318221	0	rs492400	0.8783	219349752	0.332235	0.99748	5245	0.0206776	0.0213255	A	T	0.386941
rs10187066	chr2	218650036	219514759	2q35	USP37	17.3797	10.7786	0.00270082	0.000401146	5619	7.78202	-0.018649	0.00330364	5257	0.000144835	219314984	219474363	0	rs492400	0.9959	219349752	0.934129	0.99973	5245	0.00173032	0.0209351	G	A	0.57626
rs10187066	chr2	218650036	219514759	2q35	VIL1	14.6772	2.43132	0.000983911	0.000339009	5619	16.7347	0.0236111	0.00277667	5257	0.000144835	219283853	219318221	0	rs492400	0.9959	219349752	0.934129	0.99973	5245	0.00173032	0.0209351	G	A	0.57626
rs10189479	chr2	218422553	219287276	2q35	USP37	17.9267	10.7786	0.00270082	0.000401146	5619	8.19385	0.0193252	0.00332851	5257	-0.00610716	219314984	219474363	0	rs492400	0.9	219349752	0.782988	0.9756	5245	0.00581498	0.0211126	A	C	0.429877
rs10189479	chr2	218422553	219287276	2q35	VIL1	16.155	2.43132	0.000983911	0.000339009	5619	18.8467	-0.0252963	0.00279502	5257	-0.00610716	219283853	219318221	0	rs492400	0.9	219349752	0.782988	0.9756	5245	0.00581498	0.0211126	A	C	0.429877
rs10190250	chr2	218593008	219457731	2q35	USP37	19.3734	10.7786	0.00270082	0.000401146	5619	9.34608	0.0210422	0.00337466	5257	-0.018883	219314984	219474363	0	rs492400	0.8787	219349752	0.439381	0.99555	5245	0.0165239	0.0213697	T	C	0.385047
rs10190250	chr2	218593008	219457731	2q35	VIL1	13.421	2.43132	0.000983911	0.000339009	5619	14.4965	-0.0224277	0.00284496	5257	-0.018883	219283853	219318221	0	rs492400	0.8787	219349752	0.439381	0.99555	5245	0.0165239	0.0213697	T	C	0.385047
rs10200507	chr2	218471221	219335944	2q35	USP37	19.9708	10.7786	0.00270082	0.000401146	5619	9.89785	0.021691	0.00337272	5257	-0.0201369	219314984	219474363	0	rs492400	0.8824	219349752	0.330872	0.995	5245	0.0207789	0.0213696	A	C	0.38579
rs10200507	chr2	218471221	219335944	2q35	VIL1	13.4633	2.43132	0.000983911	0.000339009	5619	14.5351	-0.022454	0.00284429	5257	-0.0201369	219283853	219318221	0	rs492400	0.8824	219349752	0.330872	0.995	5245	0.0207789	0.0213696	A	C	0.38579
rs10205073	chr2	218548061	219412784	2q35	USP37	19.7754	10.7786	0.00270082	0.000401146	5619	9.65041	0.0213454	0.00336458	5257	-0.0233413	219314984	219474363	0	rs492400	0.8824	219349752	0.367119	0.9989	5245	0.0192256	0.0213171	A	C	0.38665
rs10205073	chr2	218548061	219412784	2q35	VIL1	13.4278	2.43132	0.000983911	0.000339009	5619	14.4246	-0.0223077	0.00283718	5257	-0.0233413	219283853	219318221	0	rs492400	0.8824	219349752	0.367119	0.9989	5245	0.0192256	0.0213171	A	C	0.38665
rs10220909	chr15	51470215	51762412	15q21.2	TMOD2	29.0042	10.5628	0.00422613	0.000634546	5619	20.7897	0.051038	0.00535734	5257	0.010391	52043711	52108560	0	rs3736485	0.8854	51748610	0.710421	0.99596	5245	-0.00773159	0.0208235	A	C	0.490088
rs1031664	chr15	51462700	51754897	15q21.2	TMOD2	29.1867	10.5628	0.00422613	0.000634546	5619	20.9485	0.0511998	0.00535302	5257	0.00858683	52043711	52108560	0	rs3736485	0.893	51748610	0.614569	0.99649	5245	-0.0104842	0.02082	A	C	0.488165
rs10430665	chr10	103088673	104848430	10q24.32	NT5C2	36.5904	15.4582	-0.00405117	0.000496751	5619	21.9896	0.0719042	0.00733001	5257	-0.0183391	104846932	104953260	0	rs11191560	0.9877	104869038	0.0101187	0.99694	5245	0.0947633	0.0368479	T	C	0.0895634
rs10439351	chr2	218433972	219298695	2q35	USP37	19.3131	10.7786	0.00270082	0.000401146	5619	9.27422	0.020867	0.00336055	5257	-0.0196917	219314984	219474363	0	rs492400	0.8787	219349752	0.281753	0.99811	5245	0.0229255	0.0212985	A	G	0.388903
rs10439351	chr2	218433972	219298695	2q35	VIL1	13.2066	2.43132	0.000983911	0.000339009	5619	14.1697	-0.0220641	0.0028328	5257	-0.0196917	219283853	219318221	0	rs492400	0.8787	219349752	0.281753	0.99811	5245	0.0229255	0.0212985	A	G	0.388903
rs10458729	chr10	103081722	104841479	10q24.32	NT5C2	36.2135	15.4582	-0.00405117	0.000496751	5619	21.9547	0.0718805	0.00733366	5257	-0.00865404	104846932	104953260	0	rs11191560	0.9877	104869038	0.0119323	0.99796	5245	0.092696	0.0368699	T	C	0.0893552
rs10467923	chr15	51475068	51767265	15q21.2	TMOD2	28.3183	10.5628	0.00422613	0.000634546	5619	20.1706	0.050128	0.00534553	5257	0.0166245	52043711	52108560	0	rs3736485	0.8777	51748610	0.740526	0.99628	5245	-0.00688274	0.0207839	C	A	0.492867
rs10467924	chr15	51495382	51787579	15q21.2	TMOD2	28.9744	10.5628	0.00422613	0.000634546	5619	20.8917	0.0509853	0.00533816	5257	0.0145786	52043711	52108560	0	rs3736485	0.8815	51748610	0.689262	0.99959	5245	-0.00829872	0.0207543	G	A	0.491208
rs10481557	chr9	15604748	15604746	9p22.3	SNAPC3	13.1628	9.32713	0.0023761	0.000381486	5619	5.24348	0.0144637	0.003188	5257	0.00843315	15422722	15471249	0	rs4740619	0.9647	15634326	0.00244239	0.99889	5245	-0.0637047	0.0210219	G	T	0.456196
rs10499	chr16	28904206	28915527	16p11.2	CCDC101	11.1329	2.27031	0.0012392	0.000445089	5619	12.1499	0.0322029	0.00448643	5257	0.0183109	28565257	28603108	0	rs3888190	0.8368	28889486	0.240218	0.76029	5245	-0.0294705	0.0250932	A	G	0.671777
rs10499	chr16	28904206	28915527	16p11.2	SPNS1	16.2904	4.87548	-0.00118318	0.000271696	5619	13.9884	-0.0208239	0.00269186	5257	0.0183109	28985662	28995858	0	rs3888190	0.8368	28889486	0.240218	0.76029	5245	-0.0294705	0.0250932	A	G	0.671777
rs10499	chr16	28904206	28915527	16p11.2	TUFM	101.229	2.17239	-0.00110657	0.000408294	5619	173.024	-0.10574	0.00376283	5257	0.0183109	28853748	28858023	0	rs3888190	0.8368	28889486	0.240218	0.76029	5245	-0.0294705	0.0250932	A	G	0.671777
rs10509759	chr10	102929908	104689665	10q24.32	NT5C2	36.2456	15.4582	-0.00405117	0.000496751	5619	21.8153	0.0713682	0.0073056	5257	-0.0132008	104846932	104953260	0	rs11191560	0.9756	104869038	0.0110725	0.99786	5245	0.0932669	0.0367134	T	A	0.0902733
rs10513801	chr3	186104564	185822353	3q28	ETV5	14.1745	2.97674	-0.00152002	0.000464067	5619	14.3198	0.0422223	0.00539075	5257	-0.0134326	185763453	185826877	0	rs1516725	1	185824004	0.313864	0.98777	5245	-0.0299633	0.0297507	G	T	0.144622
rs10519312	chr15	51620774	51912971	15q21.2	TMOD2	30.3729	10.5628	0.00422613	0.000634546	5619	22.3126	0.0527277	0.00533447	5257	0.00672018	52043711	52108560	0	rs3736485	0.8777	51748610	0.648338	0.9965	5245	-0.00947186	0.0207683	G	A	0.491608
rs10519313	chr15	51623615	51915812	15q21.2	TMOD2	30.0481	10.5628	0.00422613	0.000634546	5619	21.837	0.0522032	0.00534101	5257	0.00430814	52043711	52108560	0	rs3736485	0.8777	51748610	0.586319	0.99424	5245	-0.0113123	0.0207878	T	C	0.490468
rs1055816	chr2	218636605	219501328	2q35	USP37	17.3686	10.7786	0.00270082	0.000401146	5619	7.77016	-0.0186353	0.00330395	5257	4.27011e-05	219314984	219474363	0	rs492400	0.9959	219349752	0.936279	0.99962	5245	0.00167387	0.0209372	A	G	0.576241
rs1055816	chr2	218636605	219501328	2q35	VIL1	14.6841	2.43132	0.000983911	0.000339009	5619	16.743	0.0236191	0.0027769	5257	4.27011e-05	219283853	219318221	0	rs492400	0.9959	219349752	0.936279	0.99962	5245	0.00167387	0.0209372	A	G	0.576241
rs1058366	chr17	5382931	5286226	17p13.3	C1QBP	17.0786	10.3021	0.00257349	0.000391626	5619	8.22976	-0.0210128	0.00361058	5257	0.0214387	5335883	5352128	0	rs1000940	0.9362	5283252	0.556687	0.94908	5245	0.0136347	0.0231975	C	A	0.313029
rs1058366	chr17	5382931	5286226	17p13.2	LOC100130950	19.5632	2.90588	-0.0021249	0.000658058	5619	23.3775	0.062922	0.00621329	5257	0.0214387	5095286	5151344	0	rs1000940	0.9362	5283252	0.556687	0.94908	5245	0.0136347	0.0231975	C	A	0.313029
rs1058366	chr17	5382931	5286226	17p13.2	NUP88	104.02	17.8535	0.00493553	0.000561027	5619	109.745	-0.111455	0.00499075	5257	0.0214387	5264268	5323480	0	rs1000940	0.9362	5283252	0.556687	0.94908	5245	0.0136347	0.0231975	C	A	0.313029
rs1058366	chr17	5382931	5286226	17p13.2	RPAIN	16.0916	2.46872	0.00143496	0.000489882	5619	19.2702	0.0407245	0.00444768	5257	0.0214387	5323214	5336556	0	rs1000940	0.9362	5283252	0.556687	0.94908	5245	0.0136347	0.0231975	C	A	0.313029
rs1060240	chr10	103123580	104883337	10q24.32	NT5C2	36.4279	15.4582	-0.00405117	0.000496751	5619	21.7782	0.0712452	0.00729949	5257	-0.0192823	104846932	104953260	0	rs11191560	1	104869038	0.0172071	0.99798	5245	0.0873529	0.0366682	G	A	0.0903968
rs10733305	chr9	15866761	15866759	9p22.3	SNAPC3	12.8438	9.32713	0.0023761	0.000381486	5619	4.75848	0.0137995	0.00321263	5257	-0.0128484	15422722	15471249	0	rs4740619	0.8847	15634326	0.00024276	0.98979	5245	-0.0776618	0.0211625	A	G	0.455148
rs10738400	chr9	15538712	15538710	9p22.3	SNAPC3	15.2911	9.32713	0.0023761	0.000381486	5619	7.10213	0.0177814	0.00331168	5257	0.00249321	15422722	15471249	0	rs4740619	0.8523	15634326	0.0259993	0.93789	5245	-0.048497	0.0217845	G	A	0.441929
rs10756670	chr9	15545232	15545230	9p22.3	SNAPC3	14.8915	9.32713	0.0023761	0.000381486	5619	6.783	0.0170356	0.00325406	5257	0.00676929	15422722	15471249	0	rs4740619	0.8743	15634326	0.0144358	0.96493	5245	-0.052377	0.0214113	T	C	0.447941
rs10756671	chr9	15548009	15548007	9p22.3	SNAPC3	14.8465	9.32713	0.0023761	0.000381486	5619	6.77277	0.0169788	0.00324591	5257	0.00925846	15422722	15471249	0	rs4740619	0.8887	15634326	0.00993848	0.97175	5245	-0.0550896	0.0213694	T	A	0.447261
rs10756672	chr9	15549504	15549502	9p22.3	SNAPC3	14.8026	9.32713	0.0023761	0.000381486	5619	6.66787	0.0167693	0.00323356	5257	0.00422873	15422722	15471249	0	rs4740619	0.8965	15634326	0.00735645	0.97767	5245	-0.0570422	0.0212823	T	A	0.449276
rs10756679	chr9	15623646	15623644	9p22.3	SNAPC3	13.5608	9.32713	0.0023761	0.000381486	5619	5.53758	0.0149646	0.00319909	5257	0.0034565	15422722	15471249	0	rs4740619	0.9685	15634326	0.00292655	0.99364	5245	-0.0627145	0.021078	G	A	0.457491
rs10756692	chr9	15710209	15710207	9p22.3	SNAPC3	13.4354	9.32713	0.0023761	0.000381486	5619	5.40569	0.0147244	0.00319049	5257	0.00138424	15422722	15471249	0	rs4740619	0.9457	15634326	0.00272603	0.99802	5245	-0.0630377	0.0210332	C	T	0.457741
rs10756695	chr9	15712676	15712674	9p22.3	SNAPC3	13.4629	9.32713	0.0023761	0.000381486	5619	5.37433	0.0146873	0.00319284	5257	-0.00375538	15422722	15471249	0	rs4740619	0.9419	15634326	0.00195829	0.99777	5245	-0.0651088	0.0210267	G	C	0.455639
rs10756696	chr9	15725284	15725282	9p22.3	SNAPC3	13.2133	9.32713	0.0023761	0.000381486	5619	5.18162	0.0143912	0.00319324	5257	-0.00169263	15422722	15471249	0	rs4740619	0.9417	15634326	0.00209457	0.99805	5245	-0.064751	0.0210471	G	A	0.457987
rs10756697	chr9	15728519	15728517	9p22.3	SNAPC3	12.8193	9.32713	0.0023761	0.000381486	5619	4.98007	0.0140587	0.00318991	5257	0.0116355	15422722	15471249	0	rs4740619	0.926	15634326	0.00160318	0.99959	5245	-0.066324	0.0210197	G	A	0.459814
rs10756703	chr9	15779400	15779398	9p22.3	SNAPC3	12.9966	9.32713	0.0023761	0.000381486	5619	5.14624	0.0142974	0.00318466	5257	0.0129751	15422722	15471249	0	rs4740619	0.9182	15634326	0.000663208	0.9972	5245	-0.0714099	0.020976	T	C	0.469317
rs10756704	chr9	15783818	15783816	9p22.3	SNAPC3	12.4936	9.32713	0.0023761	0.000381486	5619	4.8108	0.013767	0.00318531	5257	0.0228539	15422722	15471249	0	rs4740619	0.9183	15634326	0.00130477	0.99959	5245	-0.0674101	0.0209678	A	G	0.470336
rs10756714	chr9	15885043	15885041	9p22.3	SNAPC3	13.1815	9.32713	0.0023761	0.000381486	5619	4.95683	0.0141178	0.00321178	5257	-0.0208684	15422722	15471249	0	rs4740619	0.8881	15634326	0.000277897	0.99002	5245	-0.0769199	0.0211605	G	A	0.457531
rs10756715	chr9	15888026	15888024	9p22.3	SNAPC3	13.0295	9.32713	0.0023761	0.000381486	5619	4.99879	0.0141888	0.00321263	5257	-0.00428597	15422722	15471249	0	rs4740619	0.8041	15634326	0.000676868	0.9854	5245	-0.071841	0.0211373	C	A	0.4657
rs10759928	chr9	117636125	120398403	9q33.1	TLR4	35.6749	23.3342	-0.00660683	0.000653026	5619	14.5726	0.0450112	0.0056939	5257	0.0142615	120466513	120630329	0	rs1928295	0.9761	120378483	0.531816	0.99597	5245	-0.0131506	0.021033	G	A	0.431288
rs1077361	chr15	51588722	51880919	15q21.2	TMOD2	29.8191	10.5628	0.00422613	0.000634546	5619	21.5153	0.0517126	0.0053319	5257	0.00293369	52043711	52108560	0	rs3736485	0.8819	51748610	0.554913	0.99932	5245	-0.0122478	0.0207445	A	T	0.490244
rs10775144	chr15	51598937	51891134	15q21.2	TMOD2	29.5541	10.5628	0.00422613	0.000634546	5619	21.2225	0.0513613	0.00533365	5257	0.00364176	52043711	52108560	0	rs3736485	0.8777	51748610	0.641345	0.99817	5245	-0.00966005	0.0207378	T	C	0.492146
rs10789336	chr1	72372723	72838406	1p31.1	NEGR1	47.6755	3.34686	0.00131609	0.000375069	5619	67.1245	0.0546143	0.00313778	5257	0.00754539	71868628	72748513	0	rs3101336	0.9492	72751185	0.140385	0.93991	5245	0.0322884	0.0219	A	G	0.625771
rs10789504	chr1	47210859	47676531	1p33	PDZK1IP1	59.1911	18.0459	0.0143599	0.00162316	5619	43.1643	0.195824	0.0140937	5257	-0.0356983	47649260	47656696	0	rs977747	0.947	47684677	0.751203	0.99887	5245	0.00673625	0.0212464	A	T	0.600817
rs10789504	chr1	47210859	47676531	1p32	TAL1	67.9903	42.211	0.00618383	0.000450181	5619	25.7747	0.041363	0.00388259	5257	-0.0356983	47681966	47698294	0	rs977747	0.947	47684677	0.751203	0.99887	5245	0.00673625	0.0212464	A	T	0.600817
rs10792	chr17	5384859	5288179	17p13.3	C1QBP	17.0803	10.3021	0.00257349	0.000391626	5619	8.48979	-0.0211496	0.00357313	5257	0.0383857	5335883	5352128	0	rs1000940	0.9782	5283252	0.404769	0.99178	5245	0.0191325	0.0229645	T	A	0.295122
rs10792	chr17	5384859	5288179	17p13.2	LOC100130950	21.0797	2.90588	-0.0021249	0.000658058	5619	26.2931	0.0660926	0.00614017	5257	0.0383857	5095286	5151344	0	rs1000940	0.9782	5283252	0.404769	0.99178	5245	0.0191325	0.0229645	T	A	0.295122
rs10792	chr17	5384859	5288179	17p13.2	NUP88	105.173	17.8535	0.00493553	0.000561027	5619	113.975	-0.112151	0.00492684	5257	0.0383857	5264268	5323480	0	rs1000940	0.9782	5283252	0.404769	0.99178	5245	0.0191325	0.0229645	T	A	0.295122
rs10792	chr17	5384859	5288179	17p13.2	RPAIN	16.6932	2.46872	0.00143496	0.000489882	5619	20.626	0.0417356	0.004399	5257	0.0383857	5323214	5336556	0	rs1000940	0.9782	5283252	0.404769	0.99178	5245	0.0191325	0.0229645	T	A	0.295122
rs1080394	chr15	51465424	51757621	15q21.2	TMOD2	32.6569	10.5628	0.00422613	0.000634546	5619	24.781	0.0560007	0.00536487	5257	-0.0018262	52043711	52108560	0	rs3736485	0.8799	51748610	0.902944	0.97933	5245	0.00255559	0.0209571	A	G	0.488079
rs10810400	chr9	15568332	15568330	9p22.3	SNAPC3	13.3342	9.32713	0.0023761	0.000381486	5619	5.37828	0.0147157	0.00319771	5257	0.00707049	15422722	15471249	0	rs4740619	0.9375	15634326	0.00147572	0.99915	5245	-0.066941	0.0210545	A	G	0.456552
rs10810416	chr9	15638473	15638471	9p22.3	C9orf93	10.9982	2.09321	-0.00097942	0.000369705	5619	12.1579	-0.0222617	0.00310035	5257	0.00167159	15552358	16103761	0	rs4740619	0.8222	15634326	0.033831	0.9972	5245	0.0444881	0.0209644	C	T	0.487381
rs10810416	chr9	15638473	15638471	9p22.3	SNAPC3	13.359	9.32713	0.0023761	0.000381486	5619	5.34245	-0.0145311	0.00316943	5257	0.00167159	15422722	15471249	0	rs4740619	0.8222	15634326	0.033831	0.9972	5245	0.0444881	0.0209644	C	T	0.487381
rs10810419	chr9	15642911	15642909	9p22.3	C9orf93	11.2154	2.09321	-0.00097942	0.000369705	5619	12.4207	-0.0224885	0.00309645	5257	-0.00239547	15552358	16103761	0	rs4740619	0.8189	15634326	0.0593299	0.99727	5245	0.0394947	0.0209439	T	C	0.484196
rs10810419	chr9	15642911	15642909	9p22.3	SNAPC3	13.4483	9.32713	0.0023761	0.000381486	5619	5.37628	-0.0145648	0.00316557	5257	-0.00239547	15422722	15471249	0	rs4740619	0.8189	15634326	0.0593299	0.99727	5245	0.0394947	0.0209439	T	C	0.484196
rs10810422	chr9	15654477	15654475	9p22.3	C9orf93	11.0954	2.09321	-0.00097942	0.000369705	5619	12.3898	-0.0225074	0.00310318	5257	0.00744091	15552358	16103761	0	rs4740619	0.8084	15634326	0.0612719	0.99361	5245	0.0393197	0.0210094	T	C	0.484484
rs10810422	chr9	15654477	15654475	9p22.3	SNAPC3	13.1405	9.32713	0.0023761	0.000381486	5619	5.2139	-0.0143467	0.00317228	5257	0.00744091	15422722	15471249	0	rs4740619	0.8084	15634326	0.0612719	0.99361	5245	0.0393197	0.0210094	T	C	0.484484
rs10810424	chr9	15673895	15673893	9p22.3	C9orf93	11.2266	2.09321	-0.00097942	0.000369705	5619	12.5711	-0.0226965	0.00310514	5257	0.00637626	15552358	16103761	0	rs4740619	0.8052	15634326	0.0494709	0.99369	5245	0.0412667	0.0210061	A	G	0.481172
rs10810424	chr9	15673895	15673893	9p22.3	SNAPC3	13.3285	9.32713	0.0023761	0.000381486	5619	5.3659	-0.0145933	0.00317521	5257	0.00637626	15422722	15471249	0	rs4740619	0.8052	15634326	0.0494709	0.99369	5245	0.0412667	0.0210061	A	G	0.481172
rs10810426	chr9	15677080	15677078	9p22.3	C9orf93	11.2691	2.09321	-0.00097942	0.000369705	5619	12.6115	-0.0227445	0.0031064	5257	0.00483105	15552358	16103761	0	rs4740619	0.8013	15634326	0.0527449	0.99334	5245	0.0407093	0.0210167	T	C	0.481177
rs10810426	chr9	15677080	15677078	9p22.3	SNAPC3	13.3491	9.32713	0.0023761	0.000381486	5619	5.36745	-0.0146015	0.00317648	5257	0.00483105	15422722	15471249	0	rs4740619	0.8013	15634326	0.0527449	0.99334	5245	0.0407093	0.0210167	T	C	0.481177
rs10810427	chr9	15687163	15687161	9p22.3	C9orf93	11.691	2.09321	-0.00097942	0.000369705	5619	13.1283	-0.0232889	0.00311356	5257	-0.00264782	15552358	16103761	0	rs4740619	0.8084	15634326	0.0720563	0.99007	5245	0.037885	0.0210617	G	C	0.481034
rs10810427	chr9	15687163	15687161	9p22.3	SNAPC3	13.4287	9.32713	0.0023761	0.000381486	5619	5.3567	-0.0146253	0.00318523	5257	-0.00264782	15422722	15471249	0	rs4740619	0.8084	15634326	0.0720563	0.99007	5245	0.037885	0.0210617	G	C	0.481034
rs10810435	chr9	15719660	15719658	9p22.3	SNAPC3	13.0372	9.32713	0.0023761	0.000381486	5619	5.0143	0.0142438	0.00321946	5257	-0.00340253	15422722	15471249	0	rs4740619	0.9342	15634326	0.00413298	0.98484	5245	-0.0608174	0.0212068	G	T	0.451239
rs10810436	chr9	15723549	15723547	9p22.3	SNAPC3	13.1373	9.32713	0.0023761	0.000381486	5619	5.13654	0.0143255	0.00319432	5257	0.000224751	15422722	15471249	0	rs4740619	0.9338	15634326	0.00206317	0.99674	5245	-0.0648632	0.0210528	C	T	0.458475
rs10810450	chr9	15800223	15800221	9p22.3	SNAPC3	13.2979	9.32713	0.0023761	0.000381486	5619	5.43504	0.0147712	0.00319093	5257	0.0154119	15422722	15471249	0	rs4740619	0.892	15634326	0.000459595	0.99528	5245	-0.0736603	0.0210262	G	A	0.466741
rs10810455	chr9	15866158	15866156	9p22.3	SNAPC3	12.8084	9.32713	0.0023761	0.000381486	5619	4.72564	0.013743	0.00321204	5257	-0.0132216	15422722	15471249	0	rs4740619	0.8922	15634326	0.000230886	0.99025	5245	-0.077901	0.0211539	G	C	0.454595
rs10810461	chr9	15876509	15876507	9p22.3	SNAPC3	13.0769	9.32713	0.0023761	0.000381486	5619	5.20271	0.0145204	0.00321457	5257	0.011688	15422722	15471249	0	rs4740619	0.8734	15634326	0.000264854	0.988	5245	-0.0772619	0.0211824	T	G	0.447577
rs10810462	chr9	15889636	15889634	9p22.3	SNAPC3	12.9988	9.32713	0.0023761	0.000381486	5619	5.0362	0.0142283	0.00320807	5257	0.00197109	15422722	15471249	0	rs4740619	0.8058	15634326	0.000630724	0.99366	5245	-0.0722086	0.0211257	T	C	0.449127
rs10810474	chr9	15911361	15911359	9p22.3	SNAPC3	12.6561	9.32713	0.0023761	0.000381486	5619	4.89497	0.0140106	0.00321007	5257	0.0171741	15422722	15471249	0	rs4740619	0.8069	15634326	0.000792571	0.99541	5245	-0.0709913	0.0211575	T	C	0.436035
rs10810475	chr9	15912377	15912375	9p22.3	SNAPC3	12.5592	9.32713	0.0023761	0.000381486	5619	4.55598	0.0134715	0.00321455	5257	-0.00965617	15422722	15471249	0	rs4740619	0.8133	15634326	0.000996781	0.99451	5245	-0.0697205	0.0211824	C	G	0.446779
rs10838184	chr11	43848310	43869860	11p11.2	HSD17B12	25.6502	9.25671	-0.00399848	0.000644597	5619	18.5384	0.0537644	0.00599203	5257	0.00701888	43577686	44114178	0	rs2176598	1	43864278	0.765869	0.99989	5245	-0.00700831	0.0235349	G	C	0.723632
rs10838724	chr11	47505500	47527052	11p11.2	MTCH2	28.1109	8.67206	0.00284713	0.000475493	5619	21.7565	-0.0399727	0.00409756	5257	-0.0143029	47623990	47664185	0	rs3817334	0.8827	47650993	0.798004	0.96236	5245	0.00556708	0.0217523	T	G	0.372561
rs10838724	chr11	47505500	47527052	11p11.2	PTPRJ	16.8728	6.57263	0.00343185	0.000667027	5619	11.4773	-0.0408157	0.00586183	5257	-0.0143029	48001984	48276897	0	rs3817334	0.8827	47650993	0.798004	0.96236	5245	0.00556708	0.0217523	T	G	0.372561
rs10851500	chr15	51491623	51783820	15q21.2	TMOD2	28.9677	10.5628	0.00422613	0.000634546	5619	20.8531	0.0509501	0.00533962	5257	0.0136521	52043711	52108560	0	rs3736485	0.8777	51748610	0.688652	0.9988	5245	-0.00831793	0.0207593	C	T	0.491317
rs10851502	chr15	51598739	51890936	15q21.2	TMOD2	32.2564	10.5628	0.00422613	0.000634546	5619	24.5289	0.0552847	0.00532447	5257	0.00444277	52043711	52108560	0	rs3736485	0.8537	51748610	0.781285	0.99617	5245	-0.00577029	0.020783	G	A	0.479811
rs10871454	chr16	31036758	31048079	16p11.2	BCKDK	8.99241	2.54257	-0.00111313	0.000373328	5619	8.46254	0.0185784	0.00314422	5257	0.0184685	31119629	31124524	0	rs9925964	0.886	31129895	0.326038	0.98226	5245	-0.0209799	0.0213617	T	C	0.406715
rs10871454	chr16	31036758	31048079	16p11.2	STX4	13.0767	3.2239	0.00158486	0.000461667	5619	12.7831	-0.0285391	0.0038699	5257	0.0184685	31044321	31051480	0	rs9925964	0.886	31129895	0.326038	0.98226	5245	-0.0209799	0.0213617	T	C	0.406715
rs10871454	chr16	31036758	31048079	16p11.2	ZNF646	24.9115	19.0143	-0.00292952	0.00032219	5619	8.55115	0.0162009	0.00272639	5257	0.0184685	31084844	31094826	0	rs9925964	0.886	31129895	0.326038	0.98226	5245	-0.0209799	0.0213617	T	C	0.406715
rs10883798	chr10	102900931	104660688	10q24.32	NT5C2	36.0992	15.4582	-0.00405117	0.000496751	5619	21.8106	0.0712554	0.00729488	5257	-0.00917123	104846932	104953260	0	rs11191560	0.9639	104869038	0.0116	0.99953	5245	0.0925336	0.0366603	G	A	0.0903969
rs10883806	chr10	102953319	104713076	10q24.32	NT5C2	36.3065	15.4582	-0.00405117	0.000496751	5619	21.8311	0.0714522	0.00731144	5257	-0.0145048	104846932	104953260	0	rs11191560	0.9756	104869038	0.0110227	0.99835	5245	0.0933948	0.036741	T	C	0.0901855
rs10883808	chr10	102961369	104721126	10q24.32	NT5C2	36.2658	15.4582	-0.00405117	0.000496751	5619	21.8245	0.0714413	0.00731148	5257	-0.0135308	104846932	104953260	0	rs11191560	0.9756	104869038	0.0110208	0.99872	5245	0.0933965	0.0367408	T	A	0.090175
rs10883815	chr10	102979422	104739179	10q24.32	NT5C2	36.2295	15.4582	-0.00405117	0.000496751	5619	21.6545	0.0710599	0.00730214	5257	-0.0169478	104846932	104953260	0	rs11191560	0.9756	104869038	0.0114322	0.99857	5245	0.0928175	0.0366983	C	T	0.0903198
rs10883832	chr10	103111522	104871279	10q24.32	NT5C2	36.5742	15.4582	-0.00405117	0.000496751	5619	21.8474	0.0714234	0.00730565	5257	-0.0215604	104846932	104953260	0	rs11191560	1	104869038	0.0160175	0.99738	5245	0.0883924	0.0367	G	T	0.0902528
rs10883835	chr10	103124451	104884208	10q24.32	NT5C2	36.4098	15.4582	-0.00405117	0.000496751	5619	21.7736	0.071232	0.00729894	5257	-0.0188973	104846932	104953260	0	rs11191560	1	104869038	0.0171624	0.99842	5245	0.0873815	0.0366654	C	T	0.0903695
rs10889947	chr1	72362538	72828221	1p31.1	NEGR1	48.2494	3.34686	0.00131609	0.000375069	5619	68.2933	0.0549257	0.00312809	5257	0.0100684	71868628	72748513	0	rs3101336	0.9289	72751185	0.139751	0.94281	5245	0.0322646	0.0218489	C	T	0.625227
rs10890471	chr1	47210853	47676525	1p33	PDZK1IP1	55.3283	18.0459	0.0143599	0.00162316	5619	37.8196	0.181425	0.0139733	5257	-0.0485026	47649260	47656696	0	rs977747	0.821	47684677	0.659404	0.99798	5245	0.00926694	0.0210261	A	C	0.557493
rs10890471	chr1	47210853	47676525	1p32	TAL1	70.1668	42.211	0.00618383	0.000450181	5619	26.8501	0.0417722	0.00383883	5257	-0.0485026	47681966	47698294	0	rs977747	0.821	47684677	0.659404	0.99798	5245	0.00926694	0.0210261	A	C	0.557493
rs10890472	chr1	47242440	47708112	1p33	PDZK1IP1	60.479	18.0459	0.0143599	0.00162316	5619	46.0501	0.20453	0.0142407	5257	-0.0171363	47649260	47656696	0	rs977747	0.8717	47684677	0.469942	0.99976	5245	0.0155269	0.0214883	T	G	0.623788
rs10890472	chr1	47242440	47708112	1p32	TAL1	62.2494	42.211	0.00618383	0.000450181	5619	21.9956	0.0386675	0.00394126	5257	-0.0171363	47681966	47698294	0	rs977747	0.8717	47684677	0.469942	0.99976	5245	0.0155269	0.0214883	T	G	0.623788
rs10932781	chr2	218433195	219297918	2q35	USP37	18.3699	10.7786	0.00270082	0.000401146	5619	8.49707	-0.0196566	0.00331934	5257	-0.0130209	219314984	219474363	0	rs492400	0.9438	219349752	0.866661	0.98168	5245	-0.00353611	0.0210607	T	G	0.565712
rs10932781	chr2	218433195	219297918	2q35	VIL1	15.3414	2.43132	0.000983911	0.000339009	5619	17.4587	0.024245	0.00278849	5257	-0.0130209	219283853	219318221	0	rs492400	0.9438	219349752	0.866661	0.98168	5245	-0.00353611	0.0210607	T	G	0.565712
rs10932782	chr2	218488472	219353195	2q35	USP37	19.2863	10.7786	0.00270082	0.000401146	5619	9.38123	-0.0210872	0.00337502	5257	-0.0121789	219314984	219474363	0	rs492400	0.8824	219349752	0.468899	0.99339	5245	-0.0154802	0.0213734	T	C	0.611791
rs10932782	chr2	218488472	219353195	2q35	VIL1	13.278	2.43132	0.000983911	0.000339009	5619	14.4096	0.0223561	0.0028449	5257	-0.0121789	219283853	219318221	0	rs492400	0.8824	219349752	0.468899	0.99339	5245	-0.0154802	0.0213734	T	C	0.611791
rs10962064	chr9	15545739	15545737	9p22.3	SNAPC3	14.5454	9.32713	0.0023761	0.000381486	5619	6.58545	0.0167412	0.00325038	5257	0.0167801	15422722	15471249	0	rs4740619	0.8743	15634326	0.0151548	0.96647	5245	-0.0519581	0.0213937	A	G	0.449345
rs10962065	chr9	15545809	15545807	9p22.3	SNAPC3	14.8861	9.32713	0.0023761	0.000381486	5619	6.76632	0.0170029	0.00325222	5257	0.00586022	15422722	15471249	0	rs4740619	0.8743	15634326	0.0129078	0.96675	5245	-0.053197	0.021396	T	C	0.448265
rs10962070	chr9	15566019	15566017	9p22.3	SNAPC3	13.3766	9.32713	0.0023761	0.000381486	5619	5.33423	0.0146541	0.00319903	5257	-0.000533118	15422722	15471249	0	rs4740619	0.9375	15634326	0.00149869	0.99987	5245	-0.0668877	0.0210674	A	G	0.456972
rs10962106	chr9	15644443	15644441	9p22.3	C9orf93	11.2044	2.09321	-0.00097942	0.000369705	5619	12.4118	-0.0224834	0.00309695	5257	-0.00190598	15552358	16103761	0	rs4740619	0.8189	15634326	0.0615827	0.99686	5245	0.0391557	0.0209469	A	G	0.484069
rs10962106	chr9	15644443	15644441	9p22.3	SNAPC3	13.4339	9.32713	0.0023761	0.000381486	5619	5.36908	-0.0145563	0.00316609	5257	-0.00190598	15422722	15471249	0	rs4740619	0.8189	15634326	0.0615827	0.99686	5245	0.0391557	0.0209469	A	G	0.484069
rs10962110	chr9	15658796	15658794	9p22.3	SNAPC3	13.5059	9.32713	0.0023761	0.000381486	5619	5.56056	0.0150004	0.00319932	5257	0.00999694	15422722	15471249	0	rs4740619	0.9495	15634326	0.00383784	0.99246	5245	-0.0609909	0.0210954	A	G	0.454317
rs10962124	chr9	15716041	15716039	9p22.3	SNAPC3	12.383	9.32713	0.0023761	0.000381486	5619	4.57416	0.013412	0.00319312	5257	0.00769523	15422722	15471249	0	rs4740619	0.9495	15634326	0.00276035	0.9981	5245	-0.0629063	0.0210161	C	T	0.458519
rs10962151	chr9	15774381	15774379	9p22.3	SNAPC3	13.1344	9.32713	0.0023761	0.000381486	5619	5.29371	0.0145345	0.00318653	5257	0.0156407	15422722	15471249	0	rs4740619	0.9183	15634326	0.000822761	0.99802	5245	-0.0702334	0.0209964	G	A	0.467809
rs10962158	chr9	15786904	15786902	9p22.3	SNAPC3	13.4362	9.32713	0.0023761	0.000381486	5619	5.52719	0.0148742	0.0031831	5257	0.0126047	15422722	15471249	0	rs4740619	0.8922	15634326	0.00061637	0.99828	5245	-0.0718156	0.0209723	A	T	0.466281
rs10962162	chr9	15790002	15790000	9p22.3	SNAPC3	13.2054	9.32713	0.0023761	0.000381486	5619	5.38392	0.0146709	0.00318608	5257	0.0182928	15422722	15471249	0	rs4740619	0.9107	15634326	0.000726704	0.99789	5245	-0.0709262	0.0209884	T	G	0.467834
rs10962163	chr9	15792154	15792152	9p22.3	SNAPC3	12.3766	9.32713	0.0023761	0.000381486	5619	4.71914	0.0136326	0.00318871	5257	0.0237222	15422722	15471249	0	rs4740619	0.9183	15634326	0.000992484	0.99708	5245	-0.0691117	0.0209897	A	G	0.470583
rs10962167	chr9	15800848	15800846	9p22.3	SNAPC3	13.0302	9.32713	0.0023761	0.000381486	5619	5.21839	0.0144437	0.00319218	5257	0.0171655	15422722	15471249	0	rs4740619	0.8996	15634326	0.000435259	0.99508	5245	-0.0739573	0.0210242	A	T	0.467832
rs10962212	chr9	15911747	15911745	9p22.3	SNAPC3	12.6472	9.32713	0.0023761	0.000381486	5619	4.87193	0.0139699	0.00320927	5257	0.015594	15422722	15471249	0	rs4740619	0.8069	15634326	0.00075508	0.99523	5245	-0.071257	0.0211523	C	G	0.436203
rs10962215	chr9	15913492	15913490	9p22.3	SNAPC3	12.6221	9.32713	0.0023761	0.000381486	5619	4.5819	0.0135151	0.00321458	5257	-0.0123293	15422722	15471249	0	rs4740619	0.8099	15634326	0.00104782	0.99432	5245	-0.0694353	0.0211863	C	T	0.446818
rs11039307	chr11	47589600	47611152	11p11.2	MTCH2	28.5973	8.67206	0.00284713	0.000475493	5619	22.3275	-0.0390542	0.00394976	5257	-0.0151459	47623990	47664185	0	rs3817334	1	47650993	0.657601	0.99656	5245	0.00930582	0.0209956	T	C	0.415724
rs11039307	chr11	47589600	47611152	11p11.2	NUP160	8.39354	4.24553	-0.00201147	0.000499662	5619	4.94001	-0.0183328	0.00417869	5257	-0.0151459	47212704	47901472	0	rs3817334	1	47650993	0.657601	0.99656	5245	0.00930582	0.0209956	T	C	0.415724
rs11039307	chr11	47589600	47611152	11p11.2	PTPRJ	11.6902	6.57263	0.00343185	0.000667027	5619	5.92581	-0.0275714	0.00567556	5257	-0.0151459	48001984	48276897	0	rs3817334	1	47650993	0.657601	0.99656	5245	0.00930582	0.0209956	T	C	0.415724
rs11039308	chr11	47600860	47622412	11p11.2	MTCH2	28.7642	8.67206	0.00284713	0.000475493	5619	22.3734	-0.0390543	0.00394555	5257	-0.0197863	47623990	47664185	0	rs3817334	1	47650993	0.661175	0.99816	5245	0.00919418	0.0209773	A	G	0.415506
rs11039308	chr11	47600860	47622412	11p11.2	NUP160	8.47089	4.24553	-0.00201147	0.000499662	5619	4.98428	-0.0184064	0.00417442	5257	-0.0197863	47212704	47901472	0	rs3817334	1	47650993	0.661175	0.99816	5245	0.00919418	0.0209773	A	G	0.415506
rs11039308	chr11	47600860	47622412	11p11.2	PTPRJ	11.8598	6.57263	0.00343185	0.000667027	5619	6.04181	-0.0278413	0.0056697	5257	-0.0197863	48001984	48276897	0	rs3817334	1	47650993	0.661175	0.99816	5245	0.00919418	0.0209773	A	G	0.415506
rs11039324	chr11	47644134	47665686	11p11.2	MTCH2	28.8527	8.67206	0.00284713	0.000475493	5619	22.6033	-0.0392976	0.00394905	5257	-0.0162996	47623990	47664185	0	rs3817334	0.9717	47650993	0.666269	0.99604	5245	0.00905849	0.021004	A	G	0.411932
rs11039324	chr11	47644134	47665686	11p11.2	NUP160	8.64543	4.24553	-0.00201147	0.000499662	5619	5.19737	-0.0188568	0.00417698	5257	-0.0162996	47212704	47901472	0	rs3817334	0.9717	47650993	0.666269	0.99604	5245	0.00905849	0.021004	A	G	0.411932
rs11039324	chr11	47644134	47665686	11p11.2	PTPRJ	12.7991	6.57263	0.00343185	0.000667027	5619	7.01864	-0.0302594	0.00567237	5257	-0.0162996	48001984	48276897	0	rs3817334	0.9717	47650993	0.666269	0.99604	5245	0.00905849	0.021004	A	G	0.411932
rs11039324	chr11	47644134	47665686	11p11.2	SLC39A13	9.32124	5.53165	-0.00152882	0.000327024	5619	4.58987	0.0115028	0.00273326	5257	-0.0162996	47376896	47438107	0	rs3817334	0.9717	47650993	0.666269	0.99604	5245	0.00905849	0.021004	A	G	0.411932
rs11070851	chr15	51471052	51763249	15q21.2	TMOD2	32.5083	10.5628	0.00422613	0.000634546	5619	24.8377	0.0558835	0.00534731	5257	0.00439549	52043711	52108560	0	rs3736485	0.8517	51748610	0.763092	0.99214	5245	0.0062832	0.0208451	G	C	0.471264
rs11070852	chr15	51490097	51782294	15q21.2	TMOD2	28.9298	10.5628	0.00422613	0.000634546	5619	20.5677	0.0506065	0.0053419	5257	0.00633176	52043711	52108560	0	rs3736485	0.8815	51748610	0.738446	0.99782	5245	-0.00693474	0.0207681	T	G	0.491672
rs11070853	chr15	51492006	51784203	15q21.2	TMOD2	33.0852	10.5628	0.00422613	0.000634546	5619	25.5197	0.056499	0.00533075	5257	0.00358512	52043711	52108560	0	rs3736485	0.836	51748610	0.927579	0.99843	5245	0.00189037	0.0207982	G	A	0.471357
rs11070854	chr15	51516168	51808365	15q21.2	TMOD2	29.4226	10.5628	0.00422613	0.000634546	5619	21.0973	0.051212	0.00533457	5257	0.00459139	52043711	52108560	0	rs3736485	0.8815	51748610	0.609507	0.99972	5245	-0.0106026	0.0207579	C	T	0.489413
rs11070855	chr15	51558086	51850283	15q21.2	TMOD2	29.3218	10.5628	0.00422613	0.000634546	5619	21.176	0.051357	0.0053393	5257	0.0105547	52043711	52108560	0	rs3736485	0.8777	51748610	0.665639	0.99761	5245	-0.00897049	0.0207582	T	C	0.491869
rs11070856	chr15	51561620	51853817	15q21.2	TMOD2	29.5845	10.5628	0.00422613	0.000634546	5619	21.284	0.0514711	0.00533699	5257	0.00438713	52043711	52108560	0	rs3736485	0.8854	51748610	0.598143	0.99809	5245	-0.0109451	0.0207657	T	C	0.490149
rs11070857	chr15	51565023	51857220	15q21.2	TMOD2	33.8945	10.5628	0.00422613	0.000634546	5619	26.3331	0.0574206	0.00533031	5257	-0.00118687	52043711	52108560	0	rs3736485	0.8365	51748610	0.995917	0.9967	5245	0.000106438	0.0207986	T	C	0.471706
rs11070859	chr15	51598605	51890802	15q21.2	TMOD2	29.6963	10.5628	0.00422613	0.000634546	5619	21.325	0.0514672	0.00533123	5257	0.00165321	52043711	52108560	0	rs3736485	0.8854	51748610	0.584205	0.99867	5245	-0.0113524	0.0207444	G	C	0.490496
rs11070860	chr15	51600457	51892654	15q21.2	TMOD2	29.6874	10.5628	0.00422613	0.000634546	5619	21.3301	0.0514746	0.00533132	5257	0.00211663	52043711	52108560	0	rs3736485	0.8854	51748610	0.584615	0.99859	5245	-0.0113403	0.0207449	A	G	0.490476
rs11070862	chr15	51610030	51902227	15q21.2	TMOD2	29.9744	10.5628	0.00422613	0.000634546	5619	21.887	0.0521476	0.00532896	5257	0.00833834	52043711	52108560	0	rs3736485	0.8815	51748610	0.646467	0.99909	5245	-0.00951425	0.0207428	A	G	0.491668
rs11070863	chr15	51612393	51904590	15q21.2	TMOD2	32.73	10.5628	0.00422613	0.000634546	5619	25.1523	0.0559699	0.00532071	5257	0.00544908	52043711	52108560	0	rs3736485	0.8498	51748610	0.847603	0.99687	5245	-0.00399271	0.0207762	C	A	0.481009
rs11127740	chr3	81693911	81743062	3p12.3	GBE1	38.9808	13.5641	-0.0036008	0.00047313	5619	26.2382	-0.0453006	0.00421309	5257	-0.0390382	81443838	81810902	0	rs3849570	0.9118	81792112	0.455223	0.99028	5245	0.0168842	0.0226107	C	A	0.311751
rs11150604	chr16	31025699	31037020	16p11.2	BCKDK	8.95777	2.54257	-0.00111313	0.000373328	5619	8.39459	0.0184906	0.00314311	5257	0.0166072	31119629	31124524	0	rs9925964	0.8822	31129895	0.326156	0.9827	5245	-0.0209679	0.0213547	T	A	0.407218
rs11150604	chr16	31025699	31037020	16p11.2	STX4	13.1116	3.2239	0.00158486	0.000461667	5619	12.8012	-0.028548	0.00386819	5257	0.0166072	31044321	31051480	0	rs9925964	0.8822	31129895	0.326156	0.9827	5245	-0.0209679	0.0213547	T	A	0.407218
rs11150604	chr16	31025699	31037020	16p11.2	ZNF646	24.958	19.0143	-0.00292952	0.00032219	5619	8.55363	0.0161968	0.00272526	5257	0.0166072	31084844	31094826	0	rs9925964	0.8822	31129895	0.326156	0.9827	5245	-0.0209679	0.0213547	T	A	0.407218
rs11150609	chr16	28859275	28870596	16p11.2	CCDC101	10.0552	2.27031	0.0012392	0.000445089	5619	10.4413	-0.0262974	0.00397312	5257	0.0095577	28565257	28603108	0	rs3888190	0.9955	28889486	0.220177	0.92227	5245	0.0271816	0.0221699	G	A	0.363869
rs11150609	chr16	28859275	28870596	16p11.2	SPNS1	16.9249	4.87548	-0.00118318	0.000271696	5619	14.6484	0.0188695	0.00238045	5257	0.0095577	28985662	28995858	0	rs3888190	0.9955	28889486	0.220177	0.92227	5245	0.0271816	0.0221699	G	A	0.363869
rs11150609	chr16	28859275	28870596	16p11.2	TUFM	114.699	2.17239	-0.00110657	0.000408294	5619	196.458	0.0982995	0.00328127	5257	0.0095577	28853748	28858023	0	rs3888190	0.9955	28889486	0.220177	0.92227	5245	0.0271816	0.0221699	G	A	0.363869
rs11191416	chr10	102845159	104604916	10q24.32	NT5C2	34.2377	15.4582	-0.00405117	0.000496751	5619	19.8356	0.0656548	0.00706281	5257	-0.00848757	104846932	104953260	0	rs11191560	0.9177	104869038	0.0039312	0.99544	5245	0.102099	0.0354063	G	T	0.0974583
rs11191425	chr10	102866213	104625970	10q24.32	NT5C2	34.7249	15.4582	-0.00405117	0.000496751	5619	20.1862	0.0661975	0.00705628	5257	-0.0131696	104846932	104953260	0	rs11191560	0.9411	104869038	0.00524072	0.99781	5245	0.0987709	0.0353783	T	C	0.0973602
rs11191426	chr10	102867473	104627230	10q24.32	NT5C2	34.9107	15.4582	-0.00405117	0.000496751	5619	20.4057	0.0666392	0.00706337	5257	-0.012565	104846932	104953260	0	rs11191560	0.9411	104869038	0.00517618	0.99698	5245	0.0989866	0.0354047	T	G	0.0972784
rs11191447	chr10	102892566	104652323	10q24.32	NT5C2	35.1115	15.4582	-0.00405117	0.000496751	5619	20.4721	0.0682392	0.0072207	5257	-0.01661	104846932	104953260	0	rs11191560	0.9756	104869038	0.00671433	0.99904	5245	0.0981619	0.0362129	T	C	0.0934538
rs11191453	chr10	102900095	104659852	10q24.32	NT5C2	36.0995	15.4582	-0.00405117	0.000496751	5619	21.811	0.0712562	0.00729488	5257	-0.00917123	104846932	104953260	0	rs11191560	0.9756	104869038	0.0116334	0.99928	5245	0.0924968	0.0366604	C	T	0.090401
rs11191454	chr10	102900247	104660004	10q24.32	NT5C2	35.9893	15.4582	-0.00405117	0.000496751	5619	21.7905	0.0712538	0.00729822	5257	-0.00656314	104846932	104953260	0	rs11191560	0.9756	104869038	0.0116295	0.99883	5245	0.0925415	0.0366764	G	A	0.0903486
rs11191472	chr10	102947259	104707016	10q24.32	NT5C2	36.2216	15.4582	-0.00405117	0.000496751	5619	21.8067	0.0714324	0.00731367	5257	-0.0127452	104846932	104953260	0	rs11191560	0.9756	104869038	0.0110411	0.99758	5245	0.0934018	0.0367522	T	A	0.0901535
rs11191474	chr10	102953356	104713113	10q24.32	NT5C2	36.3066	15.4582	-0.00405117	0.000496751	5619	21.8312	0.0714525	0.00731146	5257	-0.0145048	104846932	104953260	0	rs11191560	0.9756	104869038	0.0110211	0.99838	5245	0.0933969	0.0367411	C	A	0.090185
rs11191475	chr10	102953405	104713162	10q24.32	NT5C2	36.3026	15.4582	-0.00405117	0.000496751	5619	21.8308	0.0714521	0.00731149	5257	-0.0144027	104846932	104953260	0	rs11191560	0.9756	104869038	0.011023	0.99832	5245	0.0933951	0.0367412	T	C	0.0901847
rs11191479	chr10	102963863	104723620	10q24.32	NT5C2	36.2755	15.4582	-0.00405117	0.000496751	5619	21.8163	0.0714171	0.00731043	5257	-0.0140178	104846932	104953260	0	rs11191560	0.9756	104869038	0.0110273	0.9986	5245	0.0933763	0.0367358	C	T	0.090184
rs11191484	chr10	102969492	104729249	10q24.32	NT5C2	36.2835	15.4582	-0.00405117	0.000496751	5619	21.7915	0.0713452	0.0073074	5257	-0.0148897	104846932	104953260	0	rs11191560	0.9756	104869038	0.0110427	0.99859	5245	0.093321	0.0367211	A	G	0.0902078
rs11191499	chr10	103004514	104764271	10q24.32	NT5C2	35.9598	15.4582	-0.00405117	0.000496751	5619	21.5384	0.0708646	0.0073025	5257	-0.0123603	104846932	104953260	0	rs11191560	0.9756	104869038	0.0113161	0.99858	5245	0.0929321	0.0366917	C	T	0.0903391
rs11191502	chr10	103005737	104765494	10q24.32	NT5C2	35.9567	15.4582	-0.00405117	0.000496751	5619	21.5536	0.0708966	0.00730312	5257	-0.0118733	104846932	104953260	0	rs11191560	0.9756	104869038	0.0113643	0.99836	5245	0.0928869	0.0366954	G	T	0.0903307
rs11191505	chr10	103007134	104766891	10q24.32	NT5C2	35.9412	15.4582	-0.00405117	0.000496751	5619	21.5552	0.0709083	0.00730403	5257	-0.0113863	104846932	104953260	0	rs11191560	0.9756	104869038	0.0113781	0.99797	5245	0.0928831	0.0367001	T	C	0.090328
rs11191511	chr10	103009952	104769709	10q24.32	NT5C2	36.056	15.4582	-0.00405117	0.000496751	5619	21.6352	0.0710823	0.00730784	5257	-0.012549	104846932	104953260	0	rs11191560	0.9756	104869038	0.0115768	0.99725	5245	0.0927169	0.0367226	C	T	0.0902557
rs11191514	chr10	103013607	104773364	10q24.32	NT5C2	35.9634	15.4582	-0.00405117	0.000496751	5619	21.6895	0.0710942	0.00729952	5257	-0.00848088	104846932	104953260	0	rs11191560	0.9639	104869038	0.0139008	0.99638	5245	0.0902101	0.0366735	T	C	0.0905701
rs11191515	chr10	103016770	104776527	10q24.32	NT5C2	36.1117	15.4582	-0.00405117	0.000496751	5619	21.6358	0.0711491	0.0073146	5257	-0.0141122	104846932	104953260	0	rs11191560	0.9639	104869038	0.0120226	0.99556	5245	0.0923122	0.0367561	A	G	0.0901912
rs11191517	chr10	103020281	104780038	10q24.32	NT5C2	36.1365	15.4582	-0.00405117	0.000496751	5619	21.6392	0.0711294	0.00731197	5257	-0.0147249	104846932	104953260	0	rs11191560	0.9756	104869038	0.0119183	0.99597	5245	0.0923929	0.0367433	A	G	0.0902283
rs11191519	chr10	103025161	104784918	10q24.32	NT5C2	36.1477	15.4582	-0.00405117	0.000496751	5619	21.6306	0.071124	0.00731294	5257	-0.0152668	104846932	104953260	0	rs11191560	0.9756	104869038	0.0124393	0.99582	5245	0.0918524	0.0367493	T	C	0.090205
rs11191521	chr10	103029718	104789475	10q24.32	NT5C2	36.3178	15.4582	-0.00405117	0.000496751	5619	21.9553	0.0718297	0.00732838	5257	-0.0115905	104846932	104953260	0	rs11191560	0.9877	104869038	0.0103016	0.99566	5245	0.0945251	0.0368441	G	T	0.0897515
rs11191522	chr10	103029823	104789580	10q24.32	NT5C2	36.4794	15.4582	-0.00405117	0.000496751	5619	22.0585	0.0720159	0.00732946	5257	-0.0134601	104846932	104953260	0	rs11191560	0.9877	104869038	0.0099813	0.99591	5245	0.0949335	0.0368462	A	G	0.0896711
rs11191531	chr10	103047141	104806898	10q24.32	NT5C2	36.2351	15.4582	-0.00405117	0.000496751	5619	21.9165	0.0717791	0.00732996	5257	-0.0102629	104846932	104953260	0	rs11191560	0.9877	104869038	0.0110318	0.99634	5245	0.0936799	0.0368573	C	G	0.089682
rs11191534	chr10	103056070	104815827	10q24.32	NT5C2	36.4002	15.4582	-0.00405117	0.000496751	5619	21.98	0.0718648	0.00732768	5257	-0.0132716	104846932	104953260	0	rs11191560	0.9877	104869038	0.0111805	0.99777	5245	0.0934613	0.0368392	G	A	0.0895496
rs11191543	chr10	103064630	104824387	10q24.32	NT5C2	36.4131	15.4582	-0.00405117	0.000496751	5619	21.9567	0.0718062	0.00732574	5257	-0.0142379	104846932	104953260	0	rs11191560	0.9756	104869038	0.0115529	0.99835	5245	0.093014	0.0368297	A	G	0.0895194
rs11191548	chr10	103086421	104846178	10q24.32	NT5C2	36.5771	15.4582	-0.00405117	0.000496751	5619	21.9783	0.071889	0.00733044	5257	-0.0182607	104846932	104953260	0	rs11191560	0.9877	104869038	0.0102114	0.99733	5245	0.0946525	0.03685	C	T	0.0895434
rs11191551	chr10	103091078	104850835	10q24.32	NT5C2	36.419	15.4582	-0.00405117	0.000496751	5619	21.8972	0.0717089	0.00732616	5257	-0.0159445	104846932	104953260	0	rs11191560	0.9877	104869038	0.0107216	0.99733	5245	0.0939666	0.0368259	G	A	0.0896217
rs11191555	chr10	103097766	104857523	10q24.32	NT5C2	36.3137	15.4582	-0.00405117	0.000496751	5619	21.6724	0.071224	0.00731585	5257	-0.018842	104846932	104953260	0	rs11191560	1	104869038	0.0172579	0.99662	5245	0.0875212	0.0367556	C	A	0.089983
rs11191557	chr10	103104857	104864614	10q24.32	NT5C2	36.3164	15.4582	-0.00405117	0.000496751	5619	21.6467	0.0711697	0.0073148	5257	-0.0195886	104846932	104953260	0	rs11191560	1	104869038	0.0173753	0.99711	5245	0.0874166	0.0367502	G	C	0.0899555
rs11191558	chr10	103104921	104864678	10q24.32	NT5C2	36.3162	15.4582	-0.00405117	0.000496751	5619	21.6465	0.0711691	0.00731477	5257	-0.0195886	104846932	104953260	0	rs11191560	1	104869038	0.0173787	0.99711	5245	0.0874136	0.0367501	A	G	0.089956
rs11191559	chr10	103107929	104867686	10q24.32	NT5C2	35.3321	15.4582	-0.00405117	0.000496751	5619	20.6421	0.0692927	0.00730059	5257	-0.0183616	104846932	104953260	0	rs11191560	1	104869038	0.0128956	0.99702	5245	0.0911227	0.0366449	T	C	0.0906776
rs11191560	chr10	103109281	104869038	10q24.32	NT5C2	36.5516	15.4582	-0.00405117	0.000496751	5619	21.849	0.0714304	0.0073061	5257	-0.0208925	104846932	104953260	1	rs11191560	1	104869038	0.0159942	0.9973	5245	0.0884176	0.0367023	C	T	0.0902481
rs11191564	chr10	103118786	104878543	10q24.32	NT5C2	36.2097	15.4582	-0.00405117	0.000496751	5619	21.6223	0.0710592	0.00730773	5257	-0.0172318	104846932	104953260	0	rs11191560	1	104869038	0.0172624	0.99815	5245	0.0874196	0.0367144	T	C	0.0900411
rs11191568	chr10	103126617	104886374	10q24.32	NT5C2	36.4874	15.4582	-0.00405117	0.000496751	5619	21.8204	0.0713047	0.00729822	5257	-0.0198482	104846932	104953260	0	rs11191560	1	104869038	0.0159077	0.99877	5245	0.0883934	0.0366621	A	G	0.0903441
rs11191574	chr10	103138369	104898126	10q24.32	NT5C2	36.2421	15.4582	-0.00405117	0.000496751	5619	21.6	0.0709745	0.00730295	5257	-0.0187251	104846932	104953260	0	rs11191560	0.9877	104869038	0.0174002	0.99992	5245	0.0872529	0.0366895	T	C	0.0900875
rs11191575	chr10	103138580	104898337	10q24.32	NT5C2	36.2432	15.4582	-0.00405117	0.000496751	5619	21.6012	0.0709762	0.00730291	5257	-0.0187251	104846932	104953260	0	rs11191560	1	104869038	0.017398	0.99991	5245	0.0872541	0.0366893	T	C	0.0900867
rs11191580	chr10	103146454	104906211	10q24.32	NT5C2	36.2422	15.4582	-0.00405117	0.000496751	5619	21.7001	0.0711335	0.00730169	5257	-0.0161111	104846932	104953260	0	rs11191560	1	104869038	0.0161317	0.99982	5245	0.0882323	0.0366729	C	T	0.0901706
rs11191582	chr10	103153896	104913653	10q24.32	NT5C2	36.1839	15.4582	-0.00405117	0.000496751	5619	21.6568	0.0711344	0.00730939	5257	-0.0156005	104846932	104953260	0	rs11191560	0.9877	104869038	0.016318	0.99761	5245	0.0881665	0.0367097	A	G	0.0901382
rs11191587	chr10	103169959	104929716	10q24.32	NT5C2	36.0195	15.4582	-0.00405117	0.000496751	5619	21.3895	0.0707338	0.00731544	5257	-0.017987	104846932	104953260	0	rs11191560	1	104869038	0.0166892	0.99797	5245	0.0879643	0.0367516	C	T	0.0899365
rs11191593	chr10	103179458	104939215	10q24.32	NT5C2	35.7199	15.4582	-0.00405117	0.000496751	5619	21.1161	0.070321	0.00732169	5257	-0.0167298	104846932	104953260	0	rs11191560	1	104869038	0.0157546	0.99755	5245	0.0888122	0.0367821	C	T	0.0898037
rs11191607	chr10	103199431	104959188	10q24.32	NT5C2	35.9343	15.4582	-0.00405117	0.000496751	5619	21.2425	0.070649	0.00733298	5257	-0.0194615	104846932	104953260	0	rs11191560	0.9877	104869038	0.0118661	0.99199	5245	0.0926921	0.0368396	T	G	0.0900029
rs11209943	chr1	72284817	72750500	1p31.1	NEGR1	51.7482	3.34686	0.00131609	0.000375069	5619	74.7586	0.0559473	0.00304315	5257	0.0160679	71868628	72748513	0	rs3101336	0.9914	72751185	0.110587	0.98952	5245	0.0341184	0.0213833	G	A	0.629894
rs11209948	chr1	72346221	72811904	1p31.1	NEGR1	50.4272	3.34686	0.00131609	0.000375069	5619	73.1138	0.0563973	0.00310249	5257	0.0235847	71868628	72748513	0	rs3101336	1	72751185	0.120519	0.95034	5245	0.0337956	0.0217671	T	G	0.627184
rs11209950	chr1	72363997	72829680	1p31.1	NEGR1	48.1237	3.34686	0.00131609	0.000375069	5619	68.159	0.054899	0.0031297	5257	0.0110731	71868628	72748513	0	rs3101336	0.9492	72751185	0.147108	0.94292	5245	0.0316834	0.0218533	T	A	0.625819
rs11209951	chr1	72371807	72837490	1p31.1	NEGR1	47.9242	3.34686	0.00131609	0.000375069	5619	68.0415	0.0549562	0.00313571	5257	0.0139007	71868628	72748513	0	rs3101336	0.9492	72751185	0.149765	0.94011	5245	0.0315244	0.0218864	T	C	0.625771
rs11209952	chr1	72371817	72837500	1p31.1	NEGR1	48.345	3.34686	0.00131609	0.000375069	5619	68.0332	0.0549356	0.00313473	5257	0.00471655	71868628	72748513	0	rs3101336	0.9449	72751185	0.138976	0.93944	5245	0.032382	0.0218854	T	C	0.625163
rs11211479	chr1	47215306	47680978	1p33	PDZK1IP1	55.2458	18.0459	0.0143599	0.00162316	5619	37.5872	0.181214	0.0140013	5257	-0.0506596	47649260	47656696	0	rs977747	0.8251	47684677	0.68041	0.99354	5245	0.0086771	0.0210659	C	T	0.558223
rs11211479	chr1	47215306	47680978	1p32	TAL1	70.0662	42.211	0.00618383	0.000450181	5619	26.6339	0.0416755	0.003846	5257	-0.0506596	47681966	47698294	0	rs977747	0.8251	47684677	0.68041	0.99354	5245	0.0086771	0.0210659	C	T	0.558223
rs11211480	chr1	47227548	47693220	1p33	PDZK1IP1	51.7149	18.0459	0.0143599	0.00162316	5619	34.6699	0.174603	0.0140626	5257	-0.0330747	47649260	47656696	0	rs977747	0.8352	47684677	0.577022	0.98966	5245	0.0117768	0.0211153	G	A	0.560588
rs11211480	chr1	47227548	47693220	1p32	TAL1	68.8125	42.211	0.00618383	0.000450181	5619	26.6293	0.0418079	0.00385857	5257	-0.0330747	47681966	47698294	0	rs977747	0.8352	47684677	0.577022	0.98966	5245	0.0117768	0.0211153	G	A	0.560588
rs11211481	chr1	47228495	47694167	1p33	PDZK1IP1	56.6068	18.0459	0.0143599	0.00162316	5619	39.8198	0.188913	0.0141702	5257	-0.040356	47649260	47656696	0	rs977747	0.9752	47684677	0.559964	0.99251	5245	0.0124286	0.0213221	G	A	0.60299
rs11211481	chr1	47228495	47694167	1p32	TAL1	68.3378	42.211	0.00618383	0.000450181	5619	25.7953	0.041543	0.00389787	5257	-0.040356	47681966	47698294	0	rs977747	0.9752	47684677	0.559964	0.99251	5245	0.0124286	0.0213221	G	A	0.60299
rs11211482	chr1	47239002	47704674	1p33	PDZK1IP1	65.3299	18.0459	0.0143599	0.00162316	5619	51.7498	0.218847	0.0143554	5257	-0.0207206	47649260	47656696	0	rs977747	0.8129	47684677	0.313343	0.99749	5245	0.0219306	0.0217515	T	A	0.648529
rs11211482	chr1	47239002	47704674	1p32	TAL1	60.5852	42.211	0.00618383	0.000450181	5619	20.4652	0.0376778	0.00398756	5257	-0.0207206	47681966	47698294	0	rs977747	0.8129	47684677	0.313343	0.99749	5245	0.0219306	0.0217515	T	A	0.648529
rs112267445	chr4	76164504	77085657	4q21.1	FAM47E	15.4935	9.48424	0.00370293	0.000589171	5619	7.10231	-0.0349061	0.00650096	5257	-0.00157628	77135203	77256106	0	rs17001654	0.9458	77129568	0.927455	0.98598	5245	0.00255256	0.0280356	A	G	0.164687
rs112314091	chr10	102934897	104694654	10q24.32	NT5C2	36.284	15.4582	-0.00405117	0.000496751	5619	21.8194	0.0713894	0.00730705	5257	-0.0141749	104846932	104953260	0	rs11191560	0.9756	104869038	0.0110728	0.99787	5245	0.0932844	0.0367205	A	G	0.0902499
rs112390216	chr10	102981274	104741031	10q24.32	NT5C2	36.1883	15.4582	-0.00405117	0.000496751	5619	21.7653	0.0712555	0.0073028	5257	-0.0128867	104846932	104953260	0	rs11191560	0.9756	104869038	0.0110441	0.99843	5245	0.0932665	0.0367003	T	C	0.0902712
rs112468006	chr10	102853263	104613020	10q24.32	NT5C2	34.5798	15.4582	-0.00405117	0.000496751	5619	20.0044	0.0658557	0.0070531	5257	-0.0139477	104846932	104953260	0	rs11191560	0.9301	104869038	0.00474075	0.99822	5245	0.0998537	0.0353572	A	G	0.0974207
rs112545201	chr3	186085743	185803532	3q28	ETV5	13.7853	2.97674	-0.00152002	0.000464067	5619	13.9631	0.0413434	0.00534951	5257	-0.00286236	185763453	185826877	0	rs1516725	1	185824004	0.355897	0.99779	5245	-0.0272645	0.0295323	T	C	0.144699
rs112699822	chr10	102932876	104692633	10q24.32	NT5C2	36.2776	15.4582	-0.00405117	0.000496751	5619	21.8173	0.0713793	0.00730638	5257	-0.0140492	104846932	104953260	0	rs11191560	0.9756	104869038	0.0110773	0.9979	5245	0.0932709	0.0367172	A	C	0.0902579
rs112913898	chr10	103199143	104958900	10q24.32	NT5C2	35.9418	15.4582	-0.00405117	0.000496751	5619	21.2429	0.0706379	0.00733176	5257	-0.0196657	104846932	104953260	0	rs11191560	0.9877	104869038	0.0119022	0.99233	5245	0.0926368	0.0368333	A	G	0.0900016
rs113029997	chr16	28813779	28825100	16p11.2	CCDC101	11.097	2.27031	0.0012392	0.000445089	5619	11.8282	-0.0276277	0.00390449	5257	0.000133669	28565257	28603108	0	rs3888190	0.9866	28889486	0.171619	0.95829	5245	0.0298157	0.0218107	C	T	0.362895
rs113029997	chr16	28813779	28825100	16p11.2	SPNS1	17.3334	4.87548	-0.00118318	0.000271696	5619	14.988	0.0187832	0.00234103	5257	0.000133669	28985662	28995858	0	rs3888190	0.9866	28889486	0.171619	0.95829	5245	0.0298157	0.0218107	C	T	0.362895
rs113029997	chr16	28813779	28825100	16p11.2	TUFM	114.266	2.17239	-0.00110657	0.000408294	5619	193.69	0.0960834	0.00323029	5257	0.000133669	28853748	28858023	0	rs3888190	0.9866	28889486	0.171619	0.95829	5245	0.0298157	0.0218107	C	T	0.362895
rs113079736	chr16	28848862	28860183	16p11.2	CCDC101	10.2604	2.27031	0.0012392	0.000445089	5619	10.7347	-0.0264219	0.00393298	5257	0.00921125	28565257	28603108	0	rs3888190	0.9955	28889486	0.191669	0.94261	5245	0.0286655	0.0219549	A	G	0.362971
rs113079736	chr16	28848862	28860183	16p11.2	SPNS1	16.7918	4.87548	-0.00118318	0.000271696	5619	14.466	0.0185574	0.00235663	5257	0.00921125	28985662	28995858	0	rs3888190	0.9955	28889486	0.191669	0.94261	5245	0.0286655	0.0219549	A	G	0.362971
rs113079736	chr16	28848862	28860183	16p11.2	TUFM	114.978	2.17239	-0.00110657	0.000408294	5619	196.904	0.0973561	0.00324607	5257	0.00921125	28853748	28858023	0	rs3888190	0.9955	28889486	0.191669	0.94261	5245	0.0286655	0.0219549	A	G	0.362971
rs113282265	chr10	102897491	104657248	10q24.32	NT5C2	35.893	15.4582	-0.00405117	0.000496751	5619	21.4391	0.070143	0.00724557	5257	-0.0130833	104846932	104953260	0	rs11191560	0.9756	104869038	0.00531803	0.99917	5245	0.101353	0.036365	G	A	0.0923079
rs113554404	chr10	103006363	104766120	10q24.32	NT5C2	36.0225	15.4582	-0.00405117	0.000496751	5619	21.6429	0.0710484	0.007303	5257	-0.0113944	104846932	104953260	0	rs11191560	0.9756	104869038	0.0115611	0.99845	5245	0.0926712	0.0366976	T	C	0.0903041
rs113936771	chr1	109657530	110200152	1p13.3	GSTM2	23.1646	2.36849	0.00294305	0.00103023	5619	30.0869	0.34434	0.029836	5257	-0.0065908	110210667	110252902	0	rs17024393	0.8441	110154688	0.338324	0.90821	5245	0.0671227	0.0701034	G	A	0.0245148
rs113936771	chr1	109657530	110200152	1p13.3	GSTM3	14.9721	4.5735	0.00263209	0.000626697	5619	12.338	0.131422	0.0181601	5257	-0.0065908	110276566	110283660	0	rs17024393	0.8441	110154688	0.338324	0.90821	5245	0.0671227	0.0701034	G	A	0.0245148
rs113970872	chr10	103019055	104778812	10q24.32	NT5C2	36.1317	15.4582	-0.00405117	0.000496751	5619	21.6401	0.0711265	0.00731152	5257	-0.0145679	104846932	104953260	0	rs11191560	0.9756	104869038	0.011905	0.99614	5245	0.0924016	0.036741	T	C	0.0902267
rs114641722	chr15	51571375	51863572	15q21.2	TMOD2	29.8476	10.5628	0.00422613	0.000634546	5619	21.6827	0.0519552	0.00533531	5257	0.0068378	52043711	52108560	0	rs3736485	0.8819	51748610	0.563345	0.99836	5245	-0.0119962	0.020759	A	G	0.489941
rs114929124	chr1	109546035	110088657	1p13.3	GSTM2	20.7563	2.36849	0.00294305	0.00103023	5619	26.7264	0.310547	0.0286073	5257	0.00927336	110210667	110252902	0	rs17024393	0.8752	110154688	0.236799	0.9769	5245	0.0793722	0.0670926	A	G	0.0250449
rs114929124	chr1	109546035	110088657	1p13.3	GSTM3	13.9133	4.5735	0.00263209	0.000626697	5619	11.26	0.119797	0.0173816	5257	0.00927336	110276566	110283660	0	rs17024393	0.8752	110154688	0.236799	0.9769	5245	0.0793722	0.0670926	A	G	0.0250449
rs115454275	chr1	109649423	110192045	1p13.3	GSTM2	22.4769	2.36849	0.00294305	0.00103023	5619	29.5959	0.336187	0.0293781	5257	0.0112841	110210667	110252902	0	rs17024393	0.8441	110154688	0.340858	0.92707	5245	0.0657404	0.0690209	T	C	0.0249646
rs115454275	chr1	109649423	110192045	1p13.3	GSTM3	15.1195	4.5735	0.00263209	0.000626697	5619	12.8489	0.132061	0.0178587	5257	0.0112841	110276566	110283660	0	rs17024393	0.8441	110154688	0.340858	0.92707	5245	0.0657404	0.0690209	T	C	0.0249646
rs11562188	chr9	15857074	15857072	9p22.3	SNAPC3	12.8755	9.32713	0.0023761	0.000381486	5619	4.81283	0.013879	0.00321045	5257	-0.00998995	15422722	15471249	0	rs4740619	0.9034	15634326	0.000300982	0.99078	5245	-0.0764285	0.0211452	G	A	0.456184
rs11630336	chr15	51579446	51871643	15q21.2	TMOD2	32.3702	10.5628	0.00422613	0.000634546	5619	24.7157	0.0555088	0.00532504	5257	0.00566085	52043711	52108560	0	rs3736485	0.8502	51748610	0.748616	0.99723	5245	-0.00666012	0.0207827	C	T	0.479568
rs11630743	chr15	51458412	51750609	15q21.2	TMOD2	28.7808	10.5628	0.00422613	0.000634546	5619	20.1144	0.0502628	0.00536771	5257	-0.00217889	52043711	52108560	0	rs3736485	0.8541	51748610	0.617176	0.9924	5245	-0.0104338	0.0208736	T	C	0.484319
rs11630842	chr15	51458455	51750652	15q21.2	TMOD2	28.7827	10.5628	0.00422613	0.000634546	5619	20.1167	0.0502654	0.00536768	5257	-0.00217889	52043711	52108560	0	rs3736485	0.861	51748610	0.617339	0.99239	5245	-0.0104289	0.0208735	A	G	0.484321
rs11631352	chr15	72794132	73086473	15q24.1	ADPGK	21.2698	12.3839	-0.00285403	0.000393595	5619	9.03593	0.0209977	0.00342953	5257	-0.0532594	73028302	73078165	0	rs7164727	0.8101	73093991	0.552608	0.99067	5245	-0.0128335	0.0216105	A	G	0.630228
rs11631352	chr15	72794132	73086473	15q22.3-q23	BBS4	8.35515	3.74286	-0.00176974	0.000472628	5619	5.16323	-0.0184696	0.00410639	5257	-0.0532594	72978047	73039459	0	rs7164727	0.8101	73093991	0.552608	0.99067	5245	-0.0128335	0.0216105	A	G	0.630228
rs11631408	chr15	51454039	51746236	15q21.2	TMOD2	26.9198	10.5628	0.00422613	0.000634546	5619	18.2761	0.0483037	0.00542379	5257	0.00866124	52043711	52108560	0	rs3736485	0.9762	51748610	0.418275	0.97563	5245	-0.0170682	0.0210871	G	A	0.530775
rs11632853	chr15	51563736	51855933	15q21.2	TMOD2	33.992	10.5628	0.00422613	0.000634546	5619	26.4139	0.0574844	0.00532777	5257	-0.00217658	52043711	52108560	0	rs3736485	0.8365	51748610	0.977622	0.99719	5245	0.000583184	0.0207905	C	T	0.471895
rs11633395	chr15	51625760	51917957	15q21.2	TMOD2	30.1599	10.5628	0.00422613	0.000634546	5619	21.9484	0.052352	0.00534205	5257	0.0036404	52043711	52108560	0	rs3736485	0.8777	51748610	0.586304	0.99342	5245	-0.0113173	0.0207963	T	G	0.490534
rs11633713	chr15	51615855	51908052	15q21.2	TMOD2	30.0314	10.5628	0.00422613	0.000634546	5619	21.9486	0.0522079	0.00532733	5257	0.00812637	52043711	52108560	0	rs3736485	0.8815	51748610	0.641945	0.99981	5245	-0.00964219	0.0207367	T	C	0.491705
rs11634039	chr15	51603378	51895575	15q21.2	TMOD2	29.9815	10.5628	0.00422613	0.000634546	5619	21.7818	0.0521506	0.00534267	5257	0.00503193	52043711	52108560	0	rs3736485	0.8854	51748610	0.575656	0.99537	5245	-0.0116379	0.0207916	T	C	0.493548
rs11634180	chr15	51603560	51895757	15q21.2	TMOD2	29.9705	10.5628	0.00422613	0.000634546	5619	21.7819	0.0521509	0.00534269	5257	0.00541683	52043711	52108560	0	rs3736485	0.8854	51748610	0.575829	0.99536	5245	-0.0116327	0.0207917	C	G	0.493541
rs11634999	chr15	51579264	51871461	15q21.2	TMOD2	29.8181	10.5628	0.00422613	0.000634546	5619	21.4932	0.0516812	0.00533152	5257	0.00232089	52043711	52108560	0	rs3736485	0.8819	51748610	0.554121	0.99973	5245	-0.0122713	0.0207427	T	C	0.490258
rs11635216	chr15	51579750	51871947	15q21.2	TMOD2	29.6383	10.5628	0.00422613	0.000634546	5619	21.4034	0.0515881	0.00533354	5257	0.0060146	52043711	52108560	0	rs3736485	0.8741	51748610	0.613584	0.99929	5245	-0.0104701	0.0207344	T	C	0.491959
rs11635592	chr15	51567589	51859786	15q21.2	TMOD2	29.7815	10.5628	0.00422613	0.000634546	5619	21.5823	0.0518393	0.0053363	5257	0.00622504	52043711	52108560	0	rs3736485	0.8819	51748610	0.566658	0.9983	5245	-0.011896	0.0207616	T	A	0.489975
rs11636170	chr15	51474890	51767087	15q21.2	TMOD2	28.5473	10.5628	0.00422613	0.000634546	5619	20.6304	0.0507251	0.00534591	5257	0.0223674	52043711	52108560	0	rs3736485	0.8815	51748610	0.718044	0.99612	5245	-0.00750449	0.0207838	T	G	0.492529
rs116377258	chr1	109588899	110131521	1p13.3	GSTM2	20.8057	2.36849	0.00294305	0.00103023	5619	26.8299	0.309672	0.0284696	5257	0.010022	110210667	110252902	0	rs17024393	0.9063	110154688	0.182299	0.97963	5245	0.0890411	0.066762	G	A	0.0252976
rs116377258	chr1	109588899	110131521	1p13.3	GSTM3	13.9766	4.5735	0.00263209	0.000626697	5619	11.3527	0.119732	0.0172962	5257	0.010022	110276566	110283660	0	rs17024393	0.9063	110154688	0.182299	0.97963	5245	0.0890411	0.066762	G	A	0.0252976
rs11638240	chr15	51552132	51844329	15q21.2	TMOD2	31.8513	10.5628	0.00422613	0.000634546	5619	23.5147	0.0545831	0.00537348	5257	-0.00942268	52043711	52108560	0	rs3736485	0.8125	51748610	0.880908	0.9942	5245	0.0031375	0.020942	A	G	0.461398
rs11641216	chr16	28882211	28893532	16p11.2	CCDC101	10.1081	2.27031	0.0012392	0.000445089	5619	10.5418	-0.0271433	0.00407987	5257	0.0113727	28565257	28603108	0	rs3888190	0.9955	28889486	0.223434	0.87233	5245	0.0277144	0.0227644	G	A	0.364927
rs11641216	chr16	28882211	28893532	16p11.2	SPNS1	16.8683	4.87548	-0.00118318	0.000271696	5619	14.611	0.0193532	0.00244476	5257	0.0113727	28985662	28995858	0	rs3888190	0.9955	28889486	0.223434	0.87233	5245	0.0277144	0.0227644	G	A	0.364927
rs11641216	chr16	28882211	28893532	16p11.2	TUFM	113.845	2.17239	-0.00110657	0.000408294	5619	195.243	0.100688	0.0033715	5257	0.0113727	28853748	28858023	0	rs3888190	0.9955	28889486	0.223434	0.87233	5245	0.0277144	0.0227644	G	A	0.364927
rs11642449	chr16	28884694	28896015	16p11.2	CCDC101	10.7623	2.27031	0.0012392	0.000445089	5619	11.5655	-0.0305256	0.0043661	5257	0.0160359	28565257	28603108	0	rs3888190	0.8623	28889486	0.220193	0.801	5245	0.029917	0.0244018	T	C	0.330615
rs11642449	chr16	28884694	28896015	16p11.2	SPNS1	16.1054	4.87548	-0.00118318	0.000271696	5619	13.7011	0.0200405	0.00261925	5257	0.0160359	28985662	28995858	0	rs3888190	0.8623	28889486	0.220193	0.801	5245	0.029917	0.0244018	T	C	0.330615
rs11642449	chr16	28884694	28896015	16p11.2	TUFM	103.128	2.17239	-0.00110657	0.000408294	5619	176.152	0.103584	0.00365297	5257	0.0160359	28853748	28858023	0	rs3888190	0.8623	28889486	0.220193	0.801	5245	0.029917	0.0244018	T	C	0.330615
rs11647442	chr16	31114455	31125776	16p11.2	BCKDK	10.0857	2.54257	-0.00111313	0.000373328	5619	9.94827	-0.0203922	0.00316211	5257	0.0147842	31119629	31124524	0	rs9925964	0.951	31129895	0.178875	0.99249	5245	0.0288462	0.0214593	C	T	0.604245
rs11647442	chr16	31114455	31125776	16p11.2	STX4	12.9798	3.2239	0.00158486	0.000461667	5619	12.5858	0.0284864	0.00389485	5257	0.0147842	31044321	31051480	0	rs9925964	0.951	31129895	0.178875	0.99249	5245	0.0288462	0.0214593	C	T	0.604245
rs11647442	chr16	31114455	31125776	16p11.2	ZNF646	23.3756	19.0143	-0.00292952	0.00032219	5619	7.26785	-0.014937	0.00274692	5257	0.0147842	31084844	31094826	0	rs9925964	0.951	31129895	0.178875	0.99249	5245	0.0288462	0.0214593	C	T	0.604245
rs11649149	chr16	29997323	30008644	16p11.2	MAPK3	36.2235	6.52703	-0.00285605	0.000557252	5619	36.3632	-0.063247	0.00497056	5257	-0.0243784	30126916	30134530	0	rs4787491	0.9686	30015337	0.0145288	0.85371	5245	0.0553085	0.0226311	T	C	0.51916
rs11649149	chr16	29997323	30008644	16p11.2	YPEL3	45.0087	24.4964	0.00682531	0.000657798	5619	20.7766	0.057058	0.00599121	5257	-0.0243784	30103643	30108216	0	rs4787491	0.9686	30015337	0.0145288	0.85371	5245	0.0553085	0.0226311	T	C	0.51916
rs11678428	chr2	218487875	219352598	2q35	USP37	17.9188	10.7786	0.00270082	0.000401146	5619	7.99377	-0.0191138	0.00333674	5257	-0.0183892	219314984	219474363	0	rs492400	0.9795	219349752	0.880386	0.98564	5245	-0.00318187	0.0211448	T	C	0.577224
rs11678428	chr2	218487875	219352598	2q35	VIL1	15.1416	2.43132	0.000983911	0.000339009	5619	17.0443	0.0240857	0.00280534	5257	-0.0183892	219283853	219318221	0	rs492400	0.9795	219349752	0.880386	0.98564	5245	-0.00318187	0.0211448	T	C	0.577224
rs11682844	chr2	218436000	219300723	2q35	USP37	18.2231	10.7786	0.00270082	0.000401146	5619	8.27723	-0.0192833	0.00330304	5257	-0.0181585	219314984	219474363	0	rs492400	0.9959	219349752	0.878647	0.99607	5245	-0.00319994	0.0209579	A	G	0.571716
rs11682844	chr2	218436000	219300723	2q35	VIL1	15.3102	2.43132	0.000983911	0.000339009	5619	17.3008	0.0240156	0.00277531	5257	-0.0181585	219283853	219318221	0	rs492400	0.9959	219349752	0.878647	0.99607	5245	-0.00319994	0.0209579	A	G	0.571716
rs11694090	chr2	218639972	219504695	2q35	USP37	17.3656	10.7786	0.00270082	0.000401146	5619	7.77172	-0.0186365	0.00330382	5257	0.000325477	219314984	219474363	0	rs492400	0.9959	219349752	0.935851	0.99972	5245	0.00168507	0.0209364	G	T	0.576251
rs11694090	chr2	218639972	219504695	2q35	VIL1	14.6782	2.43132	0.000983911	0.000339009	5619	16.74	0.023616	0.0027768	5257	0.000325477	219283853	219318221	0	rs492400	0.9959	219349752	0.935851	0.99972	5245	0.00168507	0.0209364	G	T	0.576251
rs11706976	chr3	81850502	81899653	3p12.3	GBE1	39.9301	13.5641	-0.0036008	0.00047313	5619	27.0409	-0.0454478	0.00416133	5257	-0.0450624	81443838	81810902	0	rs3849570	0.8189	81792112	0.816482	0.99902	5245	0.00517625	0.0223045	T	C	0.32087
rs11707026	chr3	81644893	81694044	3p12.3	GBE1	34.9549	13.5641	-0.0036008	0.00047313	5619	22.0085	-0.0425492	0.00433559	5257	-0.0328236	81443838	81810902	0	rs3849570	0.8227	81792112	0.278266	0.96824	5245	0.0251816	0.0232255	A	C	0.297811
rs11710970	chr3	81644338	81693489	3p12.3	GBE1	36.4875	13.5641	-0.0036008	0.00047313	5619	24.0308	-0.0435024	0.00423458	5257	-0.024727	81443838	81810902	0	rs3849570	0.9074	81792112	0.55991	0.97002	5245	0.01322	0.0226767	C	T	0.322824
rs11711024	chr3	81861056	81910207	3p12.3	GBE1	40.23	13.5641	-0.0036008	0.00047313	5619	27.1698	-0.0455711	0.00416235	5257	-0.0496242	81443838	81810902	0	rs3849570	0.8189	81792112	0.821169	0.99864	5245	0.00504298	0.02231	C	T	0.320971
rs11711331	chr3	81769889	81819040	3p12.3	GBE1	39.6975	13.5641	-0.0036008	0.00047313	5619	27.0718	-0.0449636	0.00411456	5257	-0.0385949	81443838	81810902	0	rs3849570	0.9865	81792112	0.683742	0.99984	5245	0.00897841	0.0220404	A	G	0.334503
rs11712243	chr3	81791523	81840674	3p12.3	GBE1	38.9135	13.5641	-0.0036008	0.00047313	5619	26.2626	-0.045032	0.00418611	5257	-0.036768	81443838	81810902	0	rs3849570	0.9075	81792112	0.495126	0.99987	5245	0.0153265	0.022467	G	T	0.310668
rs11715625	chr3	81826787	81875938	3p12.3	GBE1	40.5311	13.5641	-0.0036008	0.00047313	5619	27.9647	-0.0456521	0.004108	5257	-0.0398845	81443838	81810902	0	rs3849570	0.8159	81792112	0.460364	0.99824	5245	0.016276	0.0220468	T	A	0.334069
rs11792937	chr9	15638680	15638678	9p22.3	C9orf93	11.1522	2.09321	-0.00097942	0.000369705	5619	12.3956	-0.0225258	0.00310493	5257	0.00217432	15552358	16103761	0	rs4740619	0.8189	15634326	0.0342318	0.99451	5245	0.0444748	0.0210051	T	A	0.485405
rs11792937	chr9	15638680	15638678	9p22.3	SNAPC3	13.3995	9.32713	0.0023761	0.000381486	5619	5.38295	-0.0146141	0.00317408	5257	0.00217432	15422722	15471249	0	rs4740619	0.8189	15634326	0.0342318	0.99451	5245	0.0444748	0.0210051	T	A	0.485405
rs11793900	chr9	15705720	15705718	9p22.3	C9orf93	8.49938	2.09321	-0.00097942	0.000369705	5619	8.29286	-0.0181825	0.00311128	5257	-0.0193825	15552358	16103761	0	rs4740619	0.8188	15634326	0.0384627	0.99607	5245	0.043435	0.0209842	T	A	0.491038
rs11859512	chr16	28860532	28871853	16p11.2	CCDC101	10.0155	2.27031	0.0012392	0.000445089	5619	10.4156	-0.0263015	0.00397899	5257	0.0120174	28565257	28603108	0	rs3888190	0.9955	28889486	0.22036	0.91935	5245	0.0272096	0.0222016	T	C	0.364042
rs11859512	chr16	28860532	28871853	16p11.2	SPNS1	16.8826	4.87548	-0.00118318	0.000271696	5619	14.6432	0.0188938	0.00238395	5257	0.0120174	28985662	28995858	0	rs3888190	0.9955	28889486	0.22036	0.91935	5245	0.0272096	0.0222016	T	C	0.364042
rs11859512	chr16	28860532	28871853	16p11.2	TUFM	114.349	2.17239	-0.00110657	0.000408294	5619	196.317	0.0984146	0.0032863	5257	0.0120174	28853748	28858023	0	rs3888190	0.9955	28889486	0.22036	0.91935	5245	0.0272096	0.0222016	T	C	0.364042
rs11860513	chr16	28814099	28825420	16p11.2	CCDC101	11.0929	2.27031	0.0012392	0.000445089	5619	11.8166	-0.0276018	0.00390288	5257	-0.000251649	28565257	28603108	0	rs3888190	0.9866	28889486	0.171439	0.95909	5245	0.0298158	0.0218016	T	C	0.36291
rs11860513	chr16	28814099	28825420	16p11.2	SPNS1	17.3379	4.87548	-0.00118318	0.000271696	5619	14.9856	0.0187738	0.00234006	5257	-0.000251649	28985662	28995858	0	rs3888190	0.9866	28889486	0.171439	0.95909	5245	0.0298158	0.0218016	T	C	0.36291
rs11860513	chr16	28814099	28825420	16p11.2	TUFM	114.336	2.17239	-0.00110657	0.000408294	5619	193.739	0.0960536	0.00322887	5257	-0.000251649	28853748	28858023	0	rs3888190	0.9866	28889486	0.171439	0.95909	5245	0.0298158	0.0218016	T	C	0.36291
rs11861132	chr16	28860539	28871860	16p11.2	CCDC101	10.018	2.27031	0.0012392	0.000445089	5619	10.4155	-0.0263023	0.00397913	5257	0.0117345	28565257	28603108	0	rs3888190	0.9955	28889486	0.220388	0.91925	5245	0.0272089	0.0222023	G	A	0.364068
rs11861132	chr16	28860539	28871860	16p11.2	SPNS1	16.8858	4.87548	-0.00118318	0.000271696	5619	14.6416	0.0188933	0.00238404	5257	0.0117345	28985662	28995858	0	rs3888190	0.9955	28889486	0.220388	0.91925	5245	0.0272089	0.0222023	G	A	0.364068
rs11861132	chr16	28860539	28871860	16p11.2	TUFM	114.378	2.17239	-0.00110657	0.000408294	5619	196.312	0.0984172	0.00328642	5257	0.0117345	28853748	28858023	0	rs3888190	0.9955	28889486	0.220388	0.91925	5245	0.0272089	0.0222023	G	A	0.364068
rs11861174	chr16	28860668	28871989	16p11.2	CCDC101	10.0157	2.27031	0.0012392	0.000445089	5619	10.4098	-0.0263035	0.00398048	5257	0.0115536	28565257	28603108	0	rs3888190	0.9955	28889486	0.220547	0.91857	5245	0.0272086	0.0222097	G	A	0.364099
rs11861174	chr16	28860668	28871989	16p11.2	SPNS1	16.889	4.87548	-0.00118318	0.000271696	5619	14.6421	0.0189001	0.00238484	5257	0.0115536	28985662	28995858	0	rs3888190	0.9955	28889486	0.220547	0.91857	5245	0.0272086	0.0222097	G	A	0.364099
rs11861174	chr16	28860668	28871989	16p11.2	TUFM	114.381	2.17239	-0.00110657	0.000408294	5619	196.28	0.0984437	0.00328758	5257	0.0115536	28853748	28858023	0	rs3888190	0.9955	28889486	0.220547	0.91857	5245	0.0272086	0.0222097	G	A	0.364099
rs11863174	chr16	30008054	30019375	16p11.2	MAPK3	36.2127	6.52703	-0.00285605	0.000557252	5619	36.2683	-0.0631922	0.00497293	5257	-0.02597	30126916	30134530	0	rs4787491	0.9647	30015337	0.0151134	0.85288	5245	0.0550077	0.0226402	C	A	0.519465
rs11863174	chr16	30008054	30019375	16p11.2	YPEL3	44.9825	24.4964	0.00682531	0.000657798	5619	20.6853	0.0569541	0.00599407	5257	-0.02597	30103643	30108216	0	rs4787491	0.9647	30015337	0.0151134	0.85288	5245	0.0550077	0.0226402	C	A	0.519465
rs11863370	chr16	28868163	28879484	16p11.2	CCDC101	10.0796	2.27031	0.0012392	0.000445089	5619	10.5115	-0.0266562	0.00401283	5257	0.0122303	28565257	28603108	0	rs3888190	0.9955	28889486	0.219614	0.90256	5245	0.0274864	0.0223911	G	A	0.36421
rs11863370	chr16	28868163	28879484	16p11.2	SPNS1	16.8793	4.87548	-0.00118318	0.000271696	5619	14.6432	0.0190558	0.00240439	5257	0.0122303	28985662	28995858	0	rs3888190	0.9955	28889486	0.219614	0.90256	5245	0.0274864	0.0223911	G	A	0.36421
rs11863370	chr16	28868163	28879484	16p11.2	TUFM	113.946	2.17239	-0.00110657	0.000408294	5619	195.609	0.0991051	0.00331538	5257	0.0122303	28853748	28858023	0	rs3888190	0.9955	28889486	0.219614	0.90256	5245	0.0274864	0.0223911	G	A	0.36421
rs11864107	chr16	28874610	28885931	16p11.2	CCDC101	10.0847	2.27031	0.0012392	0.000445089	5619	10.5035	-0.0268919	0.00404999	5257	0.0110429	28565257	28603108	0	rs3888190	0.9955	28889486	0.221583	0.88594	5245	0.0276212	0.0225972	C	T	0.364645
rs11864107	chr16	28874610	28885931	16p11.2	SPNS1	16.8796	4.87548	-0.00118318	0.000271696	5619	14.6192	0.0192165	0.00242677	5257	0.0110429	28985662	28995858	0	rs3888190	0.9955	28889486	0.221583	0.88594	5245	0.0276212	0.0225972	C	T	0.364645
rs11864107	chr16	28874610	28885931	16p11.2	TUFM	114.039	2.17239	-0.00110657	0.000408294	5619	195.536	0.100011	0.00334631	5257	0.0110429	28853748	28858023	0	rs3888190	0.9955	28889486	0.221583	0.88594	5245	0.0276212	0.0225972	C	T	0.364645
rs11864750	chr16	28863883	28875204	16p11.2	CCDC101	10.0514	2.27031	0.0012392	0.000445089	5619	10.4335	-0.0264417	0.00399651	5257	0.00937686	28565257	28603108	0	rs3888190	0.9955	28889486	0.220912	0.91086	5245	0.0272966	0.0222992	T	A	0.364247
rs11864750	chr16	28863883	28875204	16p11.2	SPNS1	16.9184	4.87548	-0.00118318	0.000271696	5619	14.636	0.0189725	0.00239451	5257	0.00937686	28985662	28995858	0	rs3888190	0.9955	28889486	0.220912	0.91086	5245	0.0272966	0.0222992	T	A	0.364247
rs11864750	chr16	28863883	28875204	16p11.2	TUFM	114.55	2.17239	-0.00110657	0.000408294	5619	196.141	0.0988126	0.00330108	5257	0.00937686	28853748	28858023	0	rs3888190	0.9955	28889486	0.220912	0.91086	5245	0.0272966	0.0222992	T	A	0.364247
rs11915016	chr3	81784815	81833966	3p12.3	GBE1	39.8157	13.5641	-0.0036008	0.00047313	5619	27.0499	-0.0449257	0.00411281	5257	-0.0420254	81443838	81810902	0	rs3849570	0.9821	81792112	0.65081	0.99967	5245	0.00997312	0.0220333	A	G	0.33482
rs11915042	chr3	81784909	81834060	3p12.3	GBE1	39.8126	13.5641	-0.0036008	0.00047313	5619	27.0547	-0.0449293	0.00411277	5257	-0.0418451	81443838	81810902	0	rs3849570	0.9821	81792112	0.650749	0.99965	5245	0.00997492	0.0220332	A	G	0.334822
rs12001662	chr9	117643731	120406009	9q33.1	TLR4	38.0389	23.3342	-0.00660683	0.000653026	5619	16.7231	0.0486628	0.00572488	5257	0.0139315	120466513	120630329	0	rs1928295	0.9211	120378483	0.492596	0.98794	5245	-0.0145286	0.021173	T	C	0.426771
rs12050598	chr15	51596978	51889175	15q21.2	TMOD2	29.668	10.5628	0.00422613	0.000634546	5619	21.3215	0.0514625	0.00533119	5257	0.00254878	52043711	52108560	0	rs3736485	0.8854	51748610	0.583273	0.99874	5245	-0.0113805	0.0207443	G	A	0.490504
rs12050600	chr15	51597046	51889243	15q21.2	TMOD2	29.6824	10.5628	0.00422613	0.000634546	5619	21.3222	0.0514639	0.00533125	5257	0.00206173	52043711	52108560	0	rs3736485	0.8854	51748610	0.583124	0.99871	5245	-0.0113851	0.0207445	G	A	0.490498
rs12057012	chr9	15798258	15798256	9p22.3	SNAPC3	13.3095	9.32713	0.0023761	0.000381486	5619	5.44833	0.0147869	0.00318997	5257	0.0156953	15422722	15471249	0	rs4740619	0.8959	15634326	0.000468454	0.99549	5245	-0.0735296	0.0210194	C	T	0.466563
rs12057184	chr1	47240568	47706240	1p33	PDZK1IP1	55.729	18.0459	0.0143599	0.00162316	5619	39.3623	0.187666	0.0141604	5257	-0.0318414	47649260	47656696	0	rs977747	0.9588	47684677	0.561304	0.99389	5245	0.0123709	0.021296	T	C	0.60383
rs12057184	chr1	47240568	47706240	1p32	TAL1	67.1577	42.211	0.00618383	0.000450181	5619	25.2941	0.0410997	0.00389571	5257	-0.0318414	47681966	47698294	0	rs977747	0.9588	47684677	0.561304	0.99389	5245	0.0123709	0.021296	T	C	0.60383
rs12083555	chr1	47237728	47703400	1p33	PDZK1IP1	65.364	18.0459	0.0143599	0.00162316	5619	51.7544	0.218864	0.0143558	5257	-0.0211861	47649260	47656696	0	rs977747	0.8088	47684677	0.319123	0.99748	5245	0.0216712	0.0217525	T	G	0.64853
rs12083555	chr1	47237728	47703400	1p32	TAL1	60.6186	42.211	0.00618383	0.000450181	5619	20.4694	0.0376824	0.00398762	5257	-0.0211861	47681966	47698294	0	rs977747	0.8088	47684677	0.319123	0.99748	5245	0.0216712	0.0217525	T	G	0.64853
rs12101730	chr15	51508536	51800733	15q21.2	TMOD2	28.8845	10.5628	0.00422613	0.000634546	5619	20.7679	0.0508283	0.00533824	5257	0.0141015	52043711	52108560	0	rs3736485	0.8777	51748610	0.680293	0.99939	5245	-0.00855085	0.0207513	T	C	0.490971
rs12101920	chr15	51528712	51820909	15q21.2	TMOD2	33.3596	10.5628	0.00422613	0.000634546	5619	25.7822	0.0567903	0.00532989	5257	0.00162015	52043711	52108560	0	rs3736485	0.8399	51748610	0.872888	0.99693	5245	0.00332785	0.0208002	C	T	0.471921
rs12102203	chr15	51499362	51791559	15q21.2	TMOD2	29.0315	10.5628	0.00422613	0.000634546	5619	20.9402	0.0510216	0.00533551	5257	0.0139657	52043711	52108560	0	rs3736485	0.878	51748610	0.688529	0.99998	5245	-0.00831518	0.0207437	G	A	0.491328
rs12141363	chr1	47230909	47696581	1p33	PDZK1IP1	56.685	18.0459	0.0143599	0.00162316	5619	39.6436	0.188539	0.0141744	5257	-0.0443562	47649260	47656696	0	rs977747	0.967	47684677	0.615641	0.99231	5245	0.0107043	0.0213217	A	C	0.602937
rs12141363	chr1	47230909	47696581	1p32	TAL1	68.4187	42.211	0.00618383	0.000450181	5619	25.6284	0.0414145	0.00389891	5257	-0.0443562	47681966	47698294	0	rs977747	0.967	47684677	0.615641	0.99231	5245	0.0107043	0.0213217	A	C	0.602937
rs12144626	chr1	47204853	47670525	1p33	PDZK1IP1	59.8168	18.0459	0.0143599	0.00162316	5619	43.8263	0.19856	0.0141797	5257	-0.0367982	47649260	47656696	0	rs977747	0.947	47684677	0.757939	0.98466	5245	0.00659162	0.0213883	C	T	0.600542
rs12144626	chr1	47204853	47670525	1p32	TAL1	67.6193	42.211	0.00618383	0.000450181	5619	25.3978	0.0413128	0.0039076	5257	-0.0367982	47681966	47698294	0	rs977747	0.947	47684677	0.757939	0.98466	5245	0.00659162	0.0213883	C	T	0.600542
rs12145836	chr1	47206617	47672289	1p33	PDZK1IP1	55.478	18.0459	0.0143599	0.00162316	5619	38.2828	0.183259	0.0140266	5257	-0.0439737	47649260	47656696	0	rs977747	0.8177	47684677	0.641214	0.98927	5245	0.00983863	0.0211129	T	A	0.557354
rs12145836	chr1	47206617	47672289	1p32	TAL1	69.8753	42.211	0.00618383	0.000450181	5619	26.879	0.0419579	0.00385375	5257	-0.0439737	47681966	47698294	0	rs977747	0.8177	47684677	0.641214	0.98927	5245	0.00983863	0.0211129	T	A	0.557354
rs12152272	chr3	81862533	81911684	3p12.3	GBE1	40.2251	13.5641	-0.0036008	0.00047313	5619	27.1691	-0.0455711	0.00416242	5257	-0.0495217	81443838	81810902	0	rs3849570	0.8149	81792112	0.821275	0.99871	5245	0.00504003	0.0223103	A	G	0.320969
rs12217501	chr10	103092132	104851889	10q24.32	NT5C2	36.3876	15.4582	-0.00405117	0.000496751	5619	21.7706	0.0715266	0.00732965	5257	-0.0183556	104846932	104953260	0	rs11191560	0.9877	104869038	0.0109492	0.99726	5245	0.0937431	0.0368441	C	T	0.0895546
rs12218148	chr10	102897712	104657469	10q24.32	NT5C2	35.8895	15.4582	-0.00405117	0.000496751	5619	21.4391	0.0701431	0.00724557	5257	-0.0129812	104846932	104953260	0	rs11191560	0.9756	104869038	0.0053209	0.99917	5245	0.101347	0.036365	A	C	0.0923081
rs12219027	chr10	103051446	104811203	10q24.32	NT5C2	36.1264	15.4582	-0.00405117	0.000496751	5619	21.9191	0.071755	0.00732705	5257	-0.00710509	104846932	104953260	0	rs11191560	0.9877	104869038	0.011277	0.99702	5245	0.0933515	0.0368396	C	T	0.0896745
rs12219304	chr10	103171827	104931584	10q24.32	NT5C2	35.9395	15.4582	-0.00405117	0.000496751	5619	21.3281	0.0706887	0.00732173	5257	-0.0173424	104846932	104953260	0	rs11191560	1	104869038	0.0165296	0.99703	5245	0.0881661	0.0367818	C	G	0.0898503
rs12219901	chr10	103081210	104840967	10q24.32	NT5C2	36.2035	15.4582	-0.00405117	0.000496751	5619	21.9594	0.0718896	0.00733377	5257	-0.00824548	104846932	104953260	0	rs11191560	0.9877	104869038	0.0119533	0.99785	5245	0.0926754	0.0368708	G	A	0.0893583
rs12220375	chr10	103141734	104901491	10q24.32	NT5C2	36.4596	15.4582	-0.00405117	0.000496751	5619	21.8411	0.0713225	0.00729644	5257	-0.0185357	104846932	104953260	0	rs11191560	1	104869038	0.0155185	0.99835	5245	0.0887032	0.0366535	C	T	0.0904993
rs12220743	chr10	103092155	104851912	10q24.32	NT5C2	36.3967	15.4582	-0.00405117	0.000496751	5619	21.7695	0.0715233	0.0073295	5257	-0.0186383	104846932	104953260	0	rs11191560	0.9877	104869038	0.0109476	0.99728	5245	0.093743	0.0368434	T	C	0.0895567
rs12221064	chr10	102917369	104677126	10q24.32	NT5C2	36.1482	15.4582	-0.00405117	0.000496751	5619	21.806	0.0713056	0.00730082	5257	-0.0106872	104846932	104953260	0	rs11191560	0.9756	104869038	0.0111805	0.99845	5245	0.0930821	0.0366897	T	C	0.0903267
rs12221193	chr10	102905510	104665267	10q24.32	NT5C2	36.0727	15.4582	-0.00405117	0.000496751	5619	21.8082	0.0712657	0.00729635	5257	-0.00847996	104846932	104953260	0	rs11191560	0.9756	104869038	0.0114572	0.99924	5245	0.0927115	0.0366675	C	A	0.0903748
rs12221335	chr10	103009635	104769392	10q24.32	NT5C2	36.1029	15.4582	-0.00405117	0.000496751	5619	21.6419	0.0710745	0.00730586	5257	-0.0137037	104846932	104953260	0	rs11191560	0.9756	104869038	0.0116545	0.99753	5245	0.0926044	0.0367123	A	T	0.0902798
rs12325014	chr16	28848916	28860237	16p11.2	CCDC101	10.2646	2.27031	0.0012392	0.000445089	5619	10.7244	-0.0264013	0.00393196	5257	0.0079703	28565257	28603108	0	rs3888190	0.991	28889486	0.197155	0.943	5245	0.0283075	0.0219489	G	C	0.362763
rs12325014	chr16	28848916	28860237	16p11.2	SPNS1	16.8813	4.87548	-0.00118318	0.000271696	5619	14.5583	0.0186145	0.00235595	5257	0.0079703	28985662	28995858	0	rs3888190	0.991	28889486	0.197155	0.943	5245	0.0283075	0.0219489	G	C	0.362763
rs12325014	chr16	28848916	28860237	16p11.2	TUFM	115.268	2.17239	-0.00110657	0.000408294	5619	197.185	0.0973909	0.0032449	5257	0.0079703	28853748	28858023	0	rs3888190	0.991	28889486	0.197155	0.943	5245	0.0283075	0.0219489	G	C	0.362763
rs12325113	chr16	28837347	28848668	16p11.2	CCDC101	10.4083	2.27031	0.0012392	0.000445089	5619	10.8903	-0.0262027	0.00387039	5257	0.00478796	28565257	28603108	0	rs3888190	0.991	28889486	0.217	0.9778	5245	0.026686	0.0216161	C	T	0.359261
rs12325113	chr16	28837347	28848668	16p11.2	SPNS1	17.0123	4.87548	-0.00118318	0.000271696	5619	14.6646	0.018394	0.0023191	5257	0.00478796	28985662	28995858	0	rs3888190	0.991	28889486	0.217	0.9778	5245	0.026686	0.0216161	C	T	0.359261
rs12325113	chr16	28837347	28848668	16p11.2	TUFM	114.752	2.17239	-0.00110657	0.000408294	5619	195.559	0.0955649	0.00319736	5257	0.00478796	28853748	28858023	0	rs3888190	0.991	28889486	0.217	0.9778	5245	0.026686	0.0216161	C	T	0.359261
rs12325278	chr16	28837497	28848818	16p11.2	CCDC101	10.343	2.27031	0.0012392	0.000445089	5619	10.8455	-0.0261986	0.00387834	5257	0.00849769	28565257	28603108	0	rs3888190	0.9955	28889486	0.206951	0.97244	5245	0.027328	0.0216547	G	A	0.360925
rs12325278	chr16	28837497	28848818	16p11.2	SPNS1	16.9612	4.87548	-0.00118318	0.000271696	5619	14.6743	0.0184389	0.00232395	5257	0.00849769	28985662	28995858	0	rs3888190	0.9955	28889486	0.206951	0.97244	5245	0.027328	0.0216547	G	A	0.360925
rs12325278	chr16	28837497	28848818	16p11.2	TUFM	115.603	2.17239	-0.00110657	0.000408294	5619	197.918	0.09614	0.00319724	5257	0.00849769	28853748	28858023	0	rs3888190	0.9955	28889486	0.206951	0.97244	5245	0.027328	0.0216547	G	A	0.360925
rs12372948	chr15	51602114	51894311	15q21.2	TMOD2	29.8116	10.5628	0.00422613	0.000634546	5619	21.694	0.0520662	0.00534526	5257	0.00843501	52043711	52108560	0	rs3736485	0.8815	51748610	0.634035	0.99476	5245	-0.00989504	0.0207855	G	A	0.495225
rs12407157	chr1	47241355	47707027	1p33	PDZK1IP1	55.9483	18.0459	0.0143599	0.00162316	5619	39.4502	0.187813	0.0141553	5257	-0.0343939	47649260	47656696	0	rs977747	0.9548	47684677	0.535215	0.99401	5245	0.0131995	0.0212874	T	G	0.603708
rs12407157	chr1	47241355	47707027	1p32	TAL1	67.3886	42.211	0.00618383	0.000450181	5619	25.3422	0.0411281	0.00389457	5257	-0.0343939	47681966	47698294	0	rs977747	0.9548	47684677	0.535215	0.99401	5245	0.0131995	0.0212874	T	G	0.603708
rs12411886	chr10	102925542	104685299	10q24.32	NT5C2	36.1494	15.4582	-0.00405117	0.000496751	5619	21.7892	0.0713396	0.00730723	5257	-0.0111584	104846932	104953260	0	rs11191560	0.9756	104869038	0.0110795	0.99756	5245	0.093278	0.036721	A	C	0.0902398
rs12412038	chr10	103096405	104856162	10q24.32	NT5C2	36.2705	15.4582	-0.00405117	0.000496751	5619	21.6534	0.071191	0.0073158	5257	-0.0181273	104846932	104953260	0	rs11191560	1	104869038	0.017314	0.9971	5245	0.0874768	0.0367554	A	G	0.0899453
rs12413046	chr10	103111447	104871204	10q24.32	NT5C2	36.5707	15.4582	-0.00405117	0.000496751	5619	21.8437	0.0714183	0.00730578	5257	-0.0215604	104846932	104953260	0	rs11191560	1	104869038	0.0159845	0.99734	5245	0.088421	0.0367003	G	A	0.0902576
rs12413409	chr10	102959339	104719096	10q24.32	NT5C2	36.2631	15.4582	-0.00405117	0.000496751	5619	21.8324	0.0714639	0.00731241	5257	-0.013248	104846932	104953260	0	rs11191560	0.9756	104869038	0.0110171	0.99878	5245	0.0934122	0.0367453	A	G	0.090167
rs12414028	chr10	103197872	104957629	10q24.32	NT5C2	36.1215	15.4582	-0.00405117	0.000496751	5619	21.3457	0.0710489	0.00735588	5257	-0.0220141	104846932	104953260	0	rs11191560	0.904	104869038	0.0144965	0.98746	5245	0.0903351	0.0369511	A	T	0.0897209
rs12416331	chr10	103169157	104928914	10q24.32	NT5C2	36.0124	15.4582	-0.00405117	0.000496751	5619	21.411	0.0707657	0.0073149	5257	-0.0172169	104846932	104953260	0	rs11191560	1	104869038	0.0167797	0.99804	5245	0.087885	0.0367489	A	T	0.0899457
rs12419507	chr11	47648067	47669619	11p11.2	MTCH2	28.9173	8.67206	0.00284713	0.000475493	5619	22.6631	-0.0393439	0.00394827	5257	-0.0168765	47623990	47664185	0	rs3817334	0.9717	47650993	0.655758	0.99626	5245	0.0093609	0.0209991	A	G	0.411943
rs12419507	chr11	47648067	47669619	11p11.2	NUP160	8.66065	4.24553	-0.00201147	0.000499662	5619	5.2088	-0.0188767	0.00417624	5257	-0.0168765	47212704	47901472	0	rs3817334	0.9717	47650993	0.655758	0.99626	5245	0.0093609	0.0209991	A	G	0.411943
rs12419507	chr11	47648067	47669619	11p11.2	PTPRJ	12.8539	6.57263	0.00343185	0.000667027	5619	7.06753	-0.0303686	0.00567117	5257	-0.0168765	48001984	48276897	0	rs3817334	0.9717	47650993	0.655758	0.99626	5245	0.0093609	0.0209991	A	G	0.411943
rs12419507	chr11	47648067	47669619	11p11.2	SLC39A13	9.38646	5.53165	-0.00152882	0.000327024	5619	4.64758	0.0115826	0.00273278	5257	-0.0168765	47376896	47438107	0	rs3817334	0.9717	47650993	0.655758	0.99626	5245	0.0093609	0.0209991	A	G	0.411943
rs12438892	chr15	51463043	51755240	15q21.2	TMOD2	32.8408	10.5628	0.00422613	0.000634546	5619	25.3926	0.0564096	0.00533613	5257	0.00809503	52043711	52108560	0	rs3736485	0.8433	51748610	0.912954	0.9955	5245	0.00227587	0.0208197	C	T	0.47269
rs12440990	chr15	51610062	51902259	15q21.2	TMOD2	29.8694	10.5628	0.00422613	0.000634546	5619	21.579	0.0517789	0.00533052	5257	0.00303582	52043711	52108560	0	rs3736485	0.878	51748610	0.582054	0.99878	5245	-0.0114184	0.0207462	A	G	0.490299
rs12441167	chr15	51558455	51850652	15q21.2	TMOD2	29.5644	10.5628	0.00422613	0.000634546	5619	21.2766	0.0514672	0.00533755	5257	0.00488186	52043711	52108560	0	rs3736485	0.8854	51748610	0.600478	0.99798	5245	-0.0108764	0.0207678	C	T	0.490125
rs12441759	chr15	51462836	51755033	15q21.2	TMOD2	32.7343	10.5628	0.00422613	0.000634546	5619	25.2703	0.0562421	0.00533362	5257	0.00835439	52043711	52108560	0	rs3736485	0.8433	51748610	0.918855	0.99629	5245	0.00211985	0.0208081	A	C	0.472813
rs12442725	chr15	51582215	51874412	15q21.2	TMOD2	29.8485	10.5628	0.00422613	0.000634546	5619	21.6451	0.0518747	0.00533186	5257	0.00570662	52043711	52108560	0	rs3736485	0.8819	51748610	0.549761	0.99982	5245	-0.0124076	0.0207443	T	C	0.490175
rs12442803	chr15	51606557	51898754	15q21.2	TMOD2	29.734	10.5628	0.00422613	0.000634546	5619	21.7893	0.0520549	0.00533191	5257	0.0139801	52043711	52108560	0	rs3736485	0.8777	51748610	0.706742	0.9983	5245	-0.00780245	0.0207382	G	C	0.493355
rs12442947	chr15	51599951	51892148	15q21.2	TMOD2	29.6944	10.5628	0.00422613	0.000634546	5619	21.3288	0.0514731	0.00533134	5257	0.00183385	52043711	52108560	0	rs3736485	0.8854	51748610	0.584402	0.9986	5245	-0.0113468	0.020745	G	A	0.490479
rs12443007	chr15	51599995	51892192	15q21.2	TMOD2	29.6942	10.5628	0.00422613	0.000634546	5619	21.3287	0.0514724	0.00533129	5257	0.00183385	52043711	52108560	0	rs3736485	0.8854	51748610	0.584105	0.99861	5245	-0.0113556	0.0207447	A	G	0.490482
rs12443362	chr15	51582345	51874542	15q21.2	TMOD2	34.1432	10.5628	0.00422613	0.000634546	5619	26.5197	0.0575539	0.00532318	5257	-0.0041806	52043711	52108560	0	rs3736485	0.8365	51748610	0.992511	0.99867	5245	-0.00019499	0.0207732	A	C	0.472111
rs12443881	chr16	28830456	28841777	16p11.2	CCDC101	10.4698	2.27031	0.0012392	0.000445089	5619	10.9821	-0.0260759	0.00383437	5257	0.00497692	28565257	28603108	0	rs3888190	0.991	28889486	0.215683	0.99833	5245	0.0265164	0.0214172	T	C	0.358339
rs12443881	chr16	28830456	28841777	16p11.2	SPNS1	17	4.87548	-0.00118318	0.000271696	5619	14.6524	0.0182154	0.0022976	5257	0.00497692	28985662	28995858	0	rs3888190	0.991	28889486	0.215683	0.99833	5245	0.0265164	0.0214172	T	C	0.358339
rs12443881	chr16	28830456	28841777	16p11.2	TUFM	114.676	2.17239	-0.00110657	0.000408294	5619	195.458	0.0946548	0.00316773	5257	0.00497692	28853748	28858023	0	rs3888190	0.991	28889486	0.215683	0.99833	5245	0.0265164	0.0214172	T	C	0.358339
rs12444171	chr16	28833930	28845251	16p11.2	CCDC101	10.3605	2.27031	0.0012392	0.000445089	5619	10.8955	-0.026146	0.00386101	5257	0.010313	28565257	28603108	0	rs3888190	0.9955	28889486	0.20617	0.98236	5245	0.0272546	0.0215593	A	G	0.360393
rs12444171	chr16	28833930	28845251	16p11.2	SPNS1	16.9311	4.87548	-0.00118318	0.000271696	5619	14.6721	0.0183555	0.00231361	5257	0.010313	28985662	28995858	0	rs3888190	0.9955	28889486	0.20617	0.98236	5245	0.0272546	0.0215593	A	G	0.360393
rs12444171	chr16	28833930	28845251	16p11.2	TUFM	115.395	2.17239	-0.00110657	0.000408294	5619	197.914	0.0957102	0.00318298	5257	0.010313	28853748	28858023	0	rs3888190	0.9955	28889486	0.20617	0.98236	5245	0.0272546	0.0215593	A	G	0.360393
rs12446589	chr16	28859641	28870962	16p11.2	CCDC101	10.108	2.27031	0.0012392	0.000445089	5619	10.4574	-0.0262971	0.00396976	5257	0.00493668	28565257	28603108	0	rs3888190	0.9866	28889486	0.228491	0.92455	5245	0.0266813	0.0221558	A	G	0.362461
rs12446589	chr16	28859641	28870962	16p11.2	SPNS1	17.0032	4.87548	-0.00118318	0.000271696	5619	14.6558	0.0188576	0.00237831	5257	0.00493668	28985662	28995858	0	rs3888190	0.9866	28889486	0.228491	0.92455	5245	0.0266813	0.0221558	A	G	0.362461
rs12446589	chr16	28859641	28870962	16p11.2	TUFM	114.246	2.17239	-0.00110657	0.000408294	5619	194.652	0.0978229	0.00328058	5257	0.00493668	28853748	28858023	0	rs3888190	0.9866	28889486	0.228491	0.92455	5245	0.0266813	0.0221558	A	G	0.362461
rs12448321	chr16	31036959	31048280	16p11.2	BCKDK	8.99922	2.54257	-0.00111313	0.000373328	5619	8.45741	0.0185774	0.00314508	5257	0.0171322	31119629	31124524	0	rs9925964	0.886	31129895	0.325584	0.98181	5245	-0.0210052	0.0213674	T	C	0.406593
rs12448321	chr16	31036959	31048280	16p11.2	STX4	13.0877	3.2239	0.00158486	0.000461667	5619	12.7763	-0.0285389	0.00387097	5257	0.0171322	31044321	31051480	0	rs9925964	0.886	31129895	0.325584	0.98181	5245	-0.0210052	0.0213674	T	C	0.406593
rs12448321	chr16	31036959	31048280	16p11.2	ZNF646	24.9439	19.0143	-0.00292952	0.00032219	5619	8.55219	0.0162063	0.00272712	5257	0.0171322	31084844	31094826	0	rs9925964	0.886	31129895	0.325584	0.98181	5245	-0.0210052	0.0213674	T	C	0.406593
rs12448902	chr16	28859870	28871191	16p11.2	CCDC101	9.96655	2.27031	0.0012392	0.000445089	5619	10.367	-0.0262791	0.00398559	5257	0.0137685	28565257	28603108	0	rs3888190	0.9127	28889486	0.249167	0.91919	5245	0.0256359	0.0222461	G	C	0.359534
rs12448902	chr16	28859870	28871191	16p11.2	SPNS1	17.1562	4.87548	-0.00118318	0.000271696	5619	15.0421	0.019188	0.00238694	5257	0.0137685	28985662	28995858	0	rs3888190	0.9127	28889486	0.249167	0.91919	5245	0.0256359	0.0222461	G	C	0.359534
rs12448902	chr16	28859870	28871191	16p11.2	TUFM	113.84	2.17239	-0.00110657	0.000408294	5619	195.729	0.0984528	0.00329254	5257	0.0137685	28853748	28858023	0	rs3888190	0.9127	28889486	0.249167	0.91919	5245	0.0256359	0.0222461	G	C	0.359534
rs12468043	chr2	218489474	219354197	2q35	USP37	19.2904	10.7786	0.00270082	0.000401146	5619	9.37793	-0.0210824	0.0033749	5257	-0.012588	219314984	219474363	0	rs492400	0.8824	219349752	0.46852	0.99341	5245	-0.015493	0.0213729	A	C	0.61179
rs12468043	chr2	218489474	219354197	2q35	VIL1	13.2826	2.43132	0.000983911	0.000339009	5619	14.409	0.0223548	0.00284481	5257	-0.012588	219283853	219318221	0	rs492400	0.8824	219349752	0.46852	0.99341	5245	-0.015493	0.0213729	A	C	0.61179
rs12508946	chr4	76206618	77127771	4q21.1	FAM47E	15.4456	9.48424	0.00370293	0.000589171	5619	7.14093	-0.0348171	0.00646511	5257	0.00463023	77135203	77256106	0	rs17001654	0.9458	77129568	0.872396	0.99915	5245	0.00447228	0.0278445	A	T	0.165041
rs1252008	chr9	117600560	120362838	9q33.1	TLR4	34.8064	23.3342	-0.00660683	0.000653026	5619	13.7608	0.0435594	0.00567999	5257	0.0129027	120466513	120630329	0	rs1928295	1	120378483	0.652665	0.99697	5245	-0.00943918	0.0209731	C	T	0.432897
rs12552653	chr9	15797982	15797980	9p22.3	SNAPC3	13.0172	9.32713	0.0023761	0.000381486	5619	5.24052	0.014471	0.00319063	5257	0.0204314	15422722	15471249	0	rs4740619	0.8996	15634326	0.000448007	0.99551	5245	-0.0737584	0.0210134	C	T	0.467629
rs12553816	chr9	15797455	15797453	9p22.3	SNAPC3	13.2742	9.32713	0.0023761	0.000381486	5619	5.4453	0.0147818	0.00318985	5257	0.0183456	15422722	15471249	0	rs4740619	0.892	15634326	0.000471524	0.99549	5245	-0.0734895	0.0210184	G	A	0.466585
rs12592179	chr15	51501885	51794082	15q21.2	TMOD2	33.2365	10.5628	0.00422613	0.000634546	5619	25.671	0.0566376	0.00532748	5257	0.00266567	52043711	52108560	0	rs3736485	0.8399	51748610	0.915112	0.99873	5245	0.00221624	0.0207915	G	A	0.47136
rs12592653	chr15	51572871	51865068	15q21.2	TMOD2	29.8532	10.5628	0.00422613	0.000634546	5619	21.6929	0.0519659	0.00533511	5257	0.00693992	52043711	52108560	0	rs3736485	0.8819	51748610	0.563083	0.99842	5245	-0.0120039	0.0207584	G	A	0.489933
rs12592889	chr15	51502975	51795172	15q21.2	TMOD2	28.9297	10.5628	0.00422613	0.000634546	5619	20.7617	0.0508175	0.00533795	5257	0.0122554	52043711	52108560	0	rs3736485	0.8815	51748610	0.682573	0.9996	5245	-0.00848583	0.02075	A	G	0.490985
rs12593979	chr15	51449382	51741579	15q21.2	TMOD2	33.2311	10.5628	0.00422613	0.000634546	5619	25.6029	0.0566355	0.00533462	5257	0.00111128	52043711	52108560	0	rs3736485	0.8438	51748610	0.985266	0.99936	5245	0.000384203	0.0208049	T	C	0.470199
rs12597511	chr16	31133898	31145219	16p11.2	BCKDK	10.0792	2.54257	-0.00111313	0.000373328	5619	9.89966	0.0208578	0.00324285	5257	0.0116729	31119629	31124524	0	rs9925964	0.9874	31129895	0.247869	0.95255	5245	-0.0254371	0.0220132	T	C	0.38564
rs12597511	chr16	31133898	31145219	16p11.2	STX4	13.5712	3.2239	0.00158486	0.000461667	5619	13.3649	-0.0301336	0.00399063	5257	0.0116729	31044321	31051480	0	rs9925964	0.9874	31129895	0.247869	0.95255	5245	-0.0254371	0.0220132	T	C	0.38564
rs12597511	chr16	31133898	31145219	16p11.2	ZNF646	24.2479	19.0143	-0.00292952	0.00032219	5619	7.89366	0.016016	0.00281522	5257	0.0116729	31084844	31094826	0	rs9925964	0.9874	31129895	0.247869	0.95255	5245	-0.0254371	0.0220132	T	C	0.38564
rs12600578	chr17	5396630	5299950	17p13.3	C1QBP	17.4251	10.3021	0.00257349	0.000391626	5619	8.86064	-0.0216733	0.00357764	5257	0.0399889	5335883	5352128	0	rs1000940	0.9783	5283252	0.501323	0.98743	5245	0.0154659	0.0230008	C	T	0.298054
rs12600578	chr17	5396630	5299950	17p13.2	LOC100130950	20.6417	2.90588	-0.0021249	0.000658058	5619	25.635	0.0653524	0.0061517	5257	0.0399889	5095286	5151344	0	rs1000940	0.9783	5283252	0.501323	0.98743	5245	0.0154659	0.0230008	C	T	0.298054
rs12600578	chr17	5396630	5299950	17p13.2	NUP88	105.548	17.8535	0.00493553	0.000561027	5619	114.778	-0.112678	0.00493242	5257	0.0399889	5264268	5323480	0	rs1000940	0.9783	5283252	0.501323	0.98743	5245	0.0154659	0.0230008	C	T	0.298054
rs12600578	chr17	5396630	5299950	17p13.2	RPAIN	17.1151	2.46872	0.00143496	0.000489882	5619	21.3457	0.0425266	0.00440289	5257	0.0399889	5323214	5336556	0	rs1000940	0.9783	5283252	0.501323	0.98743	5245	0.0154659	0.0230008	C	T	0.298054
rs12617603	chr2	218504565	219369288	2q35	USP37	19.8801	10.7786	0.00270082	0.000401146	5619	9.78737	0.021509	0.0033647	5257	-0.0213695	219314984	219474363	0	rs492400	0.8824	219349752	0.331942	0.9981	5245	0.0206871	0.0213223	G	A	0.386757
rs12617603	chr2	218504565	219369288	2q35	VIL1	13.4814	2.43132	0.000983911	0.000339009	5619	14.5388	-0.0224037	0.00283754	5257	-0.0213695	219283853	219318221	0	rs492400	0.8824	219349752	0.331942	0.9981	5245	0.0206871	0.0213223	G	A	0.386757
rs12619347	chr2	218555212	219419935	2q35	USP37	20.0259	10.7786	0.00270082	0.000401146	5619	9.88643	0.021632	0.00336563	5257	-0.0236128	219314984	219474363	0	rs492400	0.8787	219349752	0.312585	0.99941	5245	0.0215342	0.0213249	C	T	0.385819
rs12619347	chr2	218555212	219419935	2q35	VIL1	13.5149	2.43132	0.000983911	0.000339009	5619	14.5459	-0.0224194	0.00283879	5257	-0.0236128	219283853	219318221	0	rs492400	0.8787	219349752	0.312585	0.99941	5245	0.0215342	0.0213249	C	T	0.385819
rs12637814	chr3	81686582	81735733	3p12.3	GBE1	38.344	13.5641	-0.0036008	0.00047313	5619	25.6418	-0.0448548	0.00422164	5257	-0.0362275	81443838	81810902	0	rs3849570	0.9164	81792112	0.41592	0.9872	5245	0.0184267	0.0226506	A	C	0.310968
rs12638997	chr3	81795761	81844912	3p12.3	GBE1	41.0379	13.5641	-0.0036008	0.00047313	5619	28.0503	-0.0463687	0.00416588	5257	-0.0503271	81443838	81810902	0	rs3849570	0.8773	81792112	0.846187	0.99885	5245	0.00433683	0.0223565	G	A	0.321802
rs12694435	chr2	218414950	219279673	2q35	USP37	17.3546	10.7786	0.00270082	0.000401146	5619	7.7181	0.0189189	0.00336658	5257	-0.00257185	219314984	219474363	0	rs492400	0.8624	219349752	0.605905	0.94775	5245	0.0110145	0.0213489	G	T	0.435806
rs12694435	chr2	218414950	219279673	2q35	VIL1	16.1538	2.43132	0.000983911	0.000339009	5619	18.9267	-0.0256328	0.00282593	5257	-0.00257185	219283853	219318221	0	rs492400	0.8624	219349752	0.605905	0.94775	5245	0.0110145	0.0213489	G	T	0.435806
rs12716979	chr16	31000500	31011821	16p11.2	BCKDK	8.59346	2.54257	-0.00111313	0.000373328	5619	7.88651	0.0178179	0.00313351	5257	0.0157295	31119629	31124524	0	rs9925964	0.8465	31129895	0.324951	0.98988	5245	-0.0209844	0.0213184	G	T	0.40547
rs12716979	chr16	31000500	31011821	16p11.2	STX4	12.2825	3.2239	0.00158486	0.000461667	5619	11.6293	-0.0270561	0.00385851	5257	0.0157295	31044321	31051480	0	rs9925964	0.8465	31129895	0.324951	0.98988	5245	-0.0209844	0.0213184	G	T	0.40547
rs12716979	chr16	31000500	31011821	16p11.2	ZNF646	24.3745	19.0143	-0.00292952	0.00032219	5619	8.06745	0.0156387	0.00271646	5257	0.0157295	31084844	31094826	0	rs9925964	0.8465	31129895	0.324951	0.98988	5245	-0.0209844	0.0213184	G	T	0.40547
rs12716981	chr16	31106703	31118024	16p11.2	BCKDK	10.1052	2.54257	-0.00111313	0.000373328	5619	9.96757	0.0203885	0.00315824	5257	0.014138	31119629	31124524	0	rs9925964	0.9428	31129895	0.18199	0.99391	5245	-0.0286075	0.0214344	A	C	0.395342
rs12716981	chr16	31106703	31118024	16p11.2	STX4	12.9621	3.2239	0.00158486	0.000461667	5619	12.5504	-0.0284114	0.00389041	5257	0.014138	31044321	31051480	0	rs9925964	0.9428	31129895	0.18199	0.99391	5245	-0.0286075	0.0214344	A	C	0.395342
rs12716981	chr16	31106703	31118024	16p11.2	ZNF646	23.3287	19.0143	-0.00292952	0.00032219	5619	7.22091	0.0148663	0.00274366	5257	0.014138	31084844	31094826	0	rs9925964	0.9428	31129895	0.18199	0.99391	5245	-0.0286075	0.0214344	A	C	0.395342
rs12716982	chr16	31117347	31128668	16p11.2	BCKDK	10.1438	2.54257	-0.00111313	0.000373328	5619	9.97929	0.020463	0.00316777	5257	0.0107692	31119629	31124524	0	rs9925964	0.951	31129895	0.179474	0.98954	5245	-0.0288579	0.0214977	A	C	0.395153
rs12716982	chr16	31117347	31128668	16p11.2	STX4	12.9897	3.2239	0.00158486	0.000461667	5619	12.5336	-0.0284771	0.0039022	5257	0.0107692	31044321	31051480	0	rs9925964	0.951	31129895	0.179474	0.98954	5245	-0.0288579	0.0214977	A	C	0.395153
rs12716982	chr16	31117347	31128668	16p11.2	ZNF646	23.436	19.0143	-0.00292952	0.00032219	5619	7.2466	0.0149403	0.00275195	5257	0.0107692	31084844	31094826	0	rs9925964	0.951	31129895	0.179474	0.98954	5245	-0.0288579	0.0214977	A	C	0.395153
rs12798028	chr11	47583087	47604639	11p11.2	MTCH2	28.6723	8.67206	0.00284713	0.000475493	5619	22.2818	-0.0390526	0.00395381	5257	-0.0191659	47623990	47664185	0	rs3817334	1	47650993	0.682923	0.99489	5245	0.00858459	0.0210161	T	C	0.414964
rs12798028	chr11	47583087	47604639	11p11.2	NUP160	8.44809	4.24553	-0.00201147	0.000499662	5619	4.96532	-0.0184029	0.00418259	5257	-0.0191659	47212704	47901472	0	rs3817334	1	47650993	0.682923	0.99489	5245	0.00858459	0.0210161	T	C	0.414964
rs12798028	chr11	47583087	47604639	11p11.2	PTPRJ	11.856	6.57263	0.00343185	0.000667027	5619	6.04479	-0.0279033	0.00568077	5257	-0.0191659	48001984	48276897	0	rs3817334	1	47650993	0.682923	0.99489	5245	0.00858459	0.0210161	T	C	0.414964
rs12900863	chr15	72802330	73094671	15q24.1	ADPGK	31.7087	12.3839	-0.00285403	0.000393595	5619	19.9134	0.0326466	0.00350477	5257	-0.0344208	73028302	73078165	0	rs7164727	1	73093991	0.599919	0.99128	5245	-0.0116434	0.0221983	T	C	0.667891
rs12900863	chr15	72802330	73094671	15q22.3-q23	BBS4	8.96078	3.74286	-0.00176974	0.000472628	5619	5.98801	-0.0206618	0.0042286	5257	-0.0344208	72978047	73039459	0	rs7164727	1	73093991	0.599919	0.99128	5245	-0.0116434	0.0221983	T	C	0.667891
rs12913493	chr15	51443099	51735296	15q21.2	TMOD2	31.5363	10.5628	0.00422613	0.000634546	5619	23.9137	0.0551718	0.00538415	5257	0.0117094	52043711	52108560	0	rs3736485	0.8092	51748610	0.971964	0.98515	5245	0.000737365	0.0209808	T	C	0.471444
rs12928404	chr16	28835925	28847246	16p11.2	CCDC101	10.4973	2.27031	0.0012392	0.000445089	5619	10.9369	-0.0266061	0.00392098	5257	-0.00124173	28565257	28603108	0	rs3888190	0.9228	28889486	0.239775	0.93979	5245	0.0257604	0.0219135	C	T	0.37365
rs12928404	chr16	28835925	28847246	16p11.2	SPNS1	17.2569	4.87548	-0.00118318	0.000271696	5619	14.8587	0.0187556	0.00234832	5257	-0.00124173	28985662	28995858	0	rs3888190	0.9228	28889486	0.239775	0.93979	5245	0.0257604	0.0219135	C	T	0.37365
rs12928404	chr16	28835925	28847246	16p11.2	TUFM	118.238	2.17239	-0.00110657	0.000408294	5619	200.727	0.0977617	0.00322819	5257	-0.00124173	28853748	28858023	0	rs3888190	0.9228	28889486	0.239775	0.93979	5245	0.0257604	0.0219135	C	T	0.37365
rs12928610	chr16	30004701	30016022	16p11.2	MAPK3	36.0187	6.52703	-0.00285605	0.000557252	5619	36.6513	-0.0634067	0.00496295	5257	-0.0128469	30126916	30134530	0	rs4787491	0.9533	30015337	0.0124831	0.85519	5245	0.0564429	0.0225935	T	C	0.516395
rs12928610	chr16	30004701	30016022	16p11.2	YPEL3	43.8684	24.4964	0.00682531	0.000657798	5619	20.1804	0.056132	0.00598426	5257	-0.0128469	30103643	30108216	0	rs4787491	0.9533	30015337	0.0124831	0.85519	5245	0.0564429	0.0225935	T	C	0.516395
rs12931955	chr16	30001745	30013066	16p11.2	MAPK3	36.4013	6.52703	-0.00285605	0.000557252	5619	36.4167	-0.0633205	0.00497258	5257	-0.0282566	30126916	30134530	0	rs4787491	0.9686	30015337	0.014673	0.85256	5245	0.0552552	0.0226423	G	A	0.519702
rs12931955	chr16	30001745	30013066	16p11.2	YPEL3	45.1232	24.4964	0.00682531	0.000657798	5619	20.7208	0.0570067	0.00599423	5257	-0.0282566	30103643	30108216	0	rs4787491	0.9686	30015337	0.014673	0.85256	5245	0.0552552	0.0226423	G	A	0.519702
rs12934418	chr16	31030978	31042299	16p11.2	BCKDK	9.02239	2.54257	-0.00111313	0.000373328	5619	8.47577	0.0186735	0.00315763	5257	0.0158835	31119629	31124524	0	rs9925964	0.886	31129895	0.335091	0.97591	5245	-0.0206767	0.0214508	A	G	0.40499
rs12934418	chr16	31030978	31042299	16p11.2	STX4	13.1145	3.2239	0.00158486	0.000461667	5619	12.7932	-0.0286733	0.00388646	5257	0.0158835	31044321	31051480	0	rs9925964	0.886	31129895	0.335091	0.97591	5245	-0.0206767	0.0214508	A	G	0.40499
rs12934418	chr16	31030978	31042299	16p11.2	ZNF646	24.9649	19.0143	-0.00292952	0.00032219	5619	8.54549	0.0162647	0.0027381	5257	0.0158835	31084844	31094826	0	rs9925964	0.886	31129895	0.335091	0.97591	5245	-0.0206767	0.0214508	A	G	0.40499
rs12936076	chr17	80627395	78601195	17q25.3	RPTOR	15.198	5.10384	-0.00151567	0.000339181	5619	12.1967	-0.0204269	0.00283999	5257	0.0186345	78518679	78950607	0	rs12940622	0.9919	78615571	0.214626	0.99973	5245	-0.0261289	0.0210556	T	C	0.440828
rs12936815	chr17	80618074	78591874	17q25.3	RPTOR	14.9957	5.10384	-0.00151567	0.000339181	5619	11.8254	-0.0200535	0.00283443	5257	0.0119983	78518679	78950607	0	rs12940622	0.976	78615571	0.179254	0.99984	5245	-0.0282635	0.0210442	A	G	0.442188
rs12939549	chr17	80637924	78611724	17q25.3	RPTOR	15.327	5.10384	-0.00151567	0.000339181	5619	12.2234	-0.0204598	0.00284126	5257	0.0108997	78518679	78950607	0	rs12940622	0.996	78615571	0.21422	0.99995	5245	-0.0261533	0.0210566	G	A	0.439364
rs12939613	chr17	80614402	78588202	17q25.3	RPTOR	15.1522	5.10384	-0.00151567	0.000339181	5619	12.0049	-0.0202424	0.00283823	5257	0.011006	78518679	78950607	0	rs12940622	0.972	78615571	0.192871	0.9973	5245	-0.0274312	0.0210663	G	A	0.443192
rs12940622	chr17	80641771	78615571	17q25.3	RPTOR	15.4764	5.10384	-0.00151567	0.000339181	5619	12.3676	-0.0205863	0.00284102	5257	0.00841935	78518679	78950607	1	rs12940622	1	78615571	0.211158	0.99865	5245	-0.0263242	0.0210529	A	G	0.439679
rs12947696	chr17	80622993	78596793	17q25.3	RPTOR	15.1539	5.10384	-0.00151567	0.000339181	5619	12.0266	-0.0202722	0.00283966	5257	0.0121225	78518679	78950607	0	rs12940622	0.9919	78615571	0.173362	0.99991	5245	-0.0287017	0.0210813	T	C	0.438612
rs12949279	chr17	80584611	78558411	17q25.3	RPTOR	15.3503	5.10384	-0.00151567	0.000339181	5619	12.4685	-0.0208103	0.00285953	5257	0.0229926	78518679	78950607	0	rs12940622	0.9799	78615571	0.252274	0.99207	5245	-0.0242973	0.0212232	C	T	0.43761
rs12987171	chr2	218462307	219327030	2q35	USP37	19.2302	10.7786	0.00270082	0.000401146	5619	9.28421	-0.0209065	0.00336494	5257	-0.0146277	219314984	219474363	0	rs492400	0.8899	219349752	0.421532	0.99814	5245	-0.0171294	0.0213114	C	G	0.610708
rs12987171	chr2	218462307	219327030	2q35	VIL1	13.2285	2.43132	0.000983911	0.000339009	5619	14.2927	0.0221909	0.00283607	5257	-0.0146277	219283853	219318221	0	rs492400	0.8899	219349752	0.421532	0.99814	5245	-0.0171294	0.0213114	C	G	0.610708
rs13062054	chr3	81784755	81833906	3p12.3	GBE1	39.3082	13.5641	-0.0036008	0.00047313	5619	26.4753	-0.0452576	0.00418952	5257	-0.0420241	81443838	81810902	0	rs3849570	0.912	81792112	0.521892	0.99962	5245	0.0143966	0.0224796	G	A	0.311273
rs13062245	chr3	81784567	81833718	3p12.3	GBE1	38.8487	13.5641	-0.0036008	0.00047313	5619	26.1063	-0.0449223	0.00418884	5257	-0.0386412	81443838	81810902	0	rs3849570	0.9164	81792112	0.497019	0.99963	5245	0.0152654	0.022476	T	G	0.310606
rs13062741	chr3	81837973	81887124	3p12.3	GBE1	40.4398	13.5641	-0.0036008	0.00047313	5619	27.4483	-0.0458425	0.00416511	5257	-0.048728	81443838	81810902	0	rs3849570	0.8189	81792112	0.834254	0.99776	5245	0.00467203	0.0223277	T	C	0.320694
rs13065281	chr3	81644399	81693550	3p12.3	GBE1	35.7968	13.5641	-0.0036008	0.00047313	5619	22.8279	-0.0434426	0.00434318	5257	-0.0355464	81443838	81810902	0	rs3849570	0.8525	81792112	0.249592	0.96836	5245	0.0268115	0.0232872	A	G	0.294655
rs13072957	chr3	81727091	81776242	3p12.3	GBE1	38.3018	13.5641	-0.0036008	0.00047313	5619	25.6969	-0.0445759	0.00419073	5257	-0.0338551	81443838	81810902	0	rs3849570	0.9207	81792112	0.414778	0.99997	5245	0.0183375	0.0224859	T	C	0.310391
rs13073613	chr3	81839361	81888512	3p12.3	GBE1	40.4002	13.5641	-0.0036008	0.00047313	5619	27.3738	-0.0457701	0.00416438	5257	-0.0493683	81443838	81810902	0	rs3849570	0.8189	81792112	0.830253	0.99787	5245	0.00478552	0.0223229	A	C	0.320767
rs13075250	chr3	81858801	81907952	3p12.3	GBE1	40.415	13.5641	-0.0036008	0.00047313	5619	27.4155	-0.0459263	0.0041753	5257	-0.0488289	81443838	81810902	0	rs3849570	0.8106	81792112	0.849905	0.99467	5245	0.00423617	0.0223852	C	T	0.319817
rs13079104	chr3	81836888	81886039	3p12.3	GBE1	40.5758	13.5641	-0.0036008	0.00047313	5619	27.5207	-0.0459106	0.00416561	5257	-0.0504706	81443838	81810902	0	rs3849570	0.8189	81792112	0.837226	0.99753	5245	0.00458782	0.0223314	A	T	0.320641
rs13083476	chr3	81793262	81842413	3p12.3	GBE1	39.0194	13.5641	-0.0036008	0.00047313	5619	26.2872	-0.0450614	0.0041868	5257	-0.0389179	81443838	81810902	0	rs3849570	0.9164	81792112	0.497206	0.99943	5245	0.0152563	0.0224723	G	A	0.310594
rs13084107	chr3	81784426	81833577	3p12.3	GBE1	38.827	13.5641	-0.0036008	0.00047313	5619	26.1033	-0.0449198	0.00418886	5257	-0.0381543	81443838	81810902	0	rs3849570	0.9164	81792112	0.497047	0.99963	5245	0.0152644	0.022476	C	T	0.310605
rs13086292	chr3	81656217	81705368	3p12.3	GBE1	35.6616	13.5641	-0.0036008	0.00047313	5619	22.7069	-0.0432678	0.00433768	5257	-0.0348382	81443838	81810902	0	rs3849570	0.8525	81792112	0.24451	0.97023	5245	0.0270694	0.0232597	A	G	0.294184
rs13088000	chr3	81790253	81839404	3p12.3	GBE1	39.8269	13.5641	-0.0036008	0.00047313	5619	27.1812	-0.045017	0.00411086	5257	-0.0394299	81443838	81810902	0	rs3849570	0.9821	81792112	0.648438	0.99964	5245	0.0100431	0.0220275	C	T	0.334862
rs13088603	chr3	81742016	81791167	3p12.3	GBE1	38.1852	13.5641	-0.0036008	0.00047313	5619	25.672	-0.0445664	0.00419195	5257	-0.0313781	81443838	81810902	0	rs3849570	0.925	81792112	0.419622	0.99881	5245	0.0181555	0.0224953	G	A	0.310373
rs13091492	chr3	81842325	81891476	3p12.3	GBE1	40.8368	13.5641	-0.0036008	0.00047313	5619	28.6223	-0.0455384	0.0040488	5257	-0.0333983	81443838	81810902	0	rs3849570	0.83	81792112	0.673643	0.99894	5245	0.00913517	0.0216908	G	A	0.358021
rs13092157	chr3	81826181	81875332	3p12.3	GBE1	40.5879	13.5641	-0.0036008	0.00047313	5619	27.7968	-0.0460957	0.00416085	5257	-0.044858	81443838	81810902	0	rs3849570	0.8773	81792112	0.785572	0.99849	5245	0.00607392	0.0223252	A	T	0.321161
rs13099615	chr3	81679950	81729101	3p12.3	GBE1	38.1807	13.5641	-0.0036008	0.00047313	5619	25.5669	-0.0449038	0.00423267	5257	-0.0336914	81443838	81810902	0	rs3849570	0.9207	81792112	0.416596	0.98417	5245	0.0184321	0.0226901	A	T	0.310975
rs13292699	chr9	15910046	15910044	9p22.3	SNAPC3	12.5195	9.32713	0.0023761	0.000381486	5619	4.47568	0.0133391	0.00321529	5257	-0.0147633	15422722	15471249	0	rs4740619	0.8133	15634326	0.000797631	0.99437	5245	-0.0710257	0.0211789	C	A	0.447541
rs13301516	chr9	15644534	15644532	9p22.3	C9orf93	11.2312	2.09321	-0.00097942	0.000369705	5619	12.4375	-0.0225072	0.0030968	5257	-0.00283789	15552358	16103761	0	rs4740619	0.8189	15634326	0.0603989	0.997	5245	0.0393349	0.0209466	T	A	0.484126
rs13301516	chr9	15644534	15644532	9p22.3	SNAPC3	13.4446	9.32713	0.0023761	0.000381486	5619	5.36833	-0.0145545	0.00316594	5257	-0.00283789	15422722	15471249	0	rs4740619	0.8189	15634326	0.0603989	0.997	5245	0.0393349	0.0209466	T	A	0.484126
rs13329413	chr15	67804788	68097126	15q23	CLN6	15.2161	11.353	-0.00316997	0.000457921	5619	5.34031	-0.0219043	0.00477871	5257	-0.0101033	68499332	68549539	0	rs16951275	0.919	68077168	0.94603	0.9978	5245	0.00175228	0.0258859	T	C	0.197764
rs13340130	chr3	81741819	81790970	3p12.3	GBE1	39.7174	13.5641	-0.0036008	0.00047313	5619	26.8186	-0.044869	0.00412593	5257	-0.0446624	81443838	81810902	0	rs3849570	0.9955	81792112	0.531656	0.9953	5245	0.0138282	0.0221081	T	A	0.333485
rs13400327	chr2	218490133	219354856	2q35	USP37	19.881	10.7786	0.00270082	0.000401146	5619	9.84006	0.0216349	0.00337463	5257	-0.0185629	219314984	219474363	0	rs492400	0.875	219349752	0.358161	0.99409	5245	0.0196467	0.0213813	T	C	0.385684
rs13400327	chr2	218490133	219354856	2q35	VIL1	13.5715	2.43132	0.000983911	0.000339009	5619	14.7222	-0.0226186	0.00284583	5257	-0.0185629	219283853	219318221	0	rs492400	0.875	219349752	0.358161	0.99409	5245	0.0196467	0.0213813	T	C	0.385684
rs13414408	chr2	218534466	219399189	2q35	USP37	19.2363	10.7786	0.00270082	0.000401146	5619	9.38204	0.0210232	0.00336461	5257	-0.00940069	219314984	219474363	0	rs492400	0.8899	219349752	0.43446	0.99783	5245	0.0166548	0.021309	A	G	0.389041
rs13414408	chr2	218534466	219399189	2q35	VIL1	13.0919	2.43132	0.000983911	0.000339009	5619	14.1865	-0.022106	0.0028364	5257	-0.00940069	219283853	219318221	0	rs492400	0.8899	219349752	0.43446	0.99783	5245	0.0166548	0.021309	A	G	0.389041
rs1341732	chr9	15901877	15901875	9p22.3	SNAPC3	12.7608	9.32713	0.0023761	0.000381486	5619	4.96467	0.0140999	0.00320485	5257	0.0151339	15422722	15471249	0	rs4740619	0.8031	15634326	0.00069218	0.99806	5245	-0.0716594	0.0211219	G	A	0.436753
rs13421421	chr2	218654563	219519286	2q35	USP37	17.6284	10.7786	0.00270082	0.000401146	5619	7.93214	-0.0188738	0.00330877	5257	-0.00511802	219314984	219474363	0	rs492400	0.9795	219349752	0.891492	0.9995	5245	-0.00286081	0.0209711	G	A	0.581475
rs13421421	chr2	218654563	219519286	2q35	VIL1	14.5629	2.43132	0.000983911	0.000339009	5619	16.4545	0.0234613	0.00278368	5257	-0.00511802	219283853	219318221	0	rs492400	0.9795	219349752	0.891492	0.9995	5245	-0.00286081	0.0209711	G	A	0.581475
rs13427522	chr2	218573636	219438359	2q35	USP37	18.0385	10.7786	0.00270082	0.000401146	5619	8.17812	-0.0191986	0.00331016	5257	-0.0136759	219314984	219474363	0	rs492400	0.9877	219349752	0.867501	0.99651	5245	-0.00350035	0.0209811	T	C	0.577795
rs13427522	chr2	218573636	219438359	2q35	VIL1	14.8245	2.43132	0.000983911	0.000339009	5619	16.6704	0.0236201	0.00278337	5257	-0.0136759	219283853	219318221	0	rs492400	0.9877	219349752	0.867501	0.99651	5245	-0.00350035	0.0209811	T	C	0.577795
rs13431399	chr2	218604775	219469498	2q35	USP37	19.3576	10.7786	0.00270082	0.000401146	5619	9.38826	0.0210811	0.00337268	5257	-0.0156526	219314984	219474363	0	rs492400	0.8787	219349752	0.440357	0.99618	5245	0.0164847	0.0213646	C	G	0.384473
rs13431399	chr2	218604775	219469498	2q35	VIL1	13.4131	2.43132	0.000983911	0.000339009	5619	14.5442	-0.0224531	0.00284324	5257	-0.0156526	219283853	219318221	0	rs492400	0.8787	219349752	0.440357	0.99618	5245	0.0164847	0.0213646	C	G	0.384473
rs1344642	chr2	218690539	219555262	2q35	USP37	17.6098	10.7786	0.00270082	0.000401146	5619	7.96258	0.0188212	0.00329266	5257	-0.00200956	219314984	219474363	0	rs492400	0.913	219349752	0.736438	0.99994	5245	-0.00701719	0.0208488	A	G	0.441
rs1344642	chr2	218690539	219555262	2q35	VIL1	11.628	2.43132	0.000983911	0.000339009	5619	12.1742	-0.0199555	0.0027772	5257	-0.00200956	219283853	219318221	0	rs492400	0.913	219349752	0.736438	0.99994	5245	-0.00701719	0.0208488	A	G	0.441
rs1344645	chr2	218673296	219538019	2q35	USP37	17.9196	10.7786	0.00270082	0.000401146	5619	8.2478	0.0192937	0.00331123	5257	-0.002266	219314984	219474363	0	rs492400	0.9877	219349752	0.966832	0.9943	5245	0.000872838	0.0209905	T	G	0.422332
rs1344645	chr2	218673296	219538019	2q35	VIL1	14.7123	2.43132	0.000983911	0.000339009	5619	16.7382	-0.0236759	0.002784	5257	-0.002266	219283853	219318221	0	rs492400	0.9877	219349752	0.966832	0.9943	5245	0.000872838	0.0209905	T	G	0.422332
rs138009835	chr10	102839238	104598995	10q24.32	NT5C2	34.0882	15.4582	-0.00405117	0.000496751	5619	19.8054	0.0656573	0.00706869	5257	-0.00482694	104846932	104953260	0	rs11191560	0.9301	104869038	0.00421842	0.99427	5245	0.101411	0.0354417	A	G	0.0974183
rs1396708	chr9	15705481	15705479	9p22.3	SNAPC3	13.6078	9.32713	0.0023761	0.000381486	5619	5.55721	0.014949	0.00318944	5257	0.00147951	15422722	15471249	0	rs4740619	0.9457	15634326	0.00194731	0.99887	5245	-0.0651325	0.021023	A	C	0.45589
rs14235	chr16	31110472	31121793	16p11.2	BCKDK	9.81702	2.54257	-0.00111313	0.000373328	5619	9.52654	0.0199617	0.00316848	5257	0.0112706	31119629	31124524	0	rs9925964	1	31129895	0.233469	0.99457	5245	-0.0256145	0.0214982	A	G	0.387287
rs14235	chr16	31110472	31121793	16p11.2	STX4	13.4703	3.2239	0.00158486	0.000461667	5619	13.2157	-0.0292691	0.00389932	5257	0.0112706	31044321	31051480	0	rs9925964	1	31129895	0.233469	0.99457	5245	-0.0256145	0.0214982	A	G	0.387287
rs14235	chr16	31110472	31121793	16p11.2	ZNF646	24.2054	19.0143	-0.00292952	0.00032219	5619	7.85294	0.0156	0.00274986	5257	0.0112706	31084844	31094826	0	rs9925964	1	31129895	0.233469	0.99457	5245	-0.0256145	0.0214982	A	G	0.387287
rs1427445	chr2	218690850	219555573	2q35	USP37	17.7848	10.7786	0.00270082	0.000401146	5619	8.01463	0.0189027	0.00329519	5257	-0.00914285	219314984	219474363	0	rs492400	0.9211	219349752	0.76635	0.99983	5245	-0.00619946	0.0208629	A	C	0.442517
rs1427445	chr2	218690850	219555573	2q35	VIL1	11.9447	2.43132	0.000983911	0.000339009	5619	12.5205	-0.0202606	0.00277783	5257	-0.00914285	219283853	219318221	0	rs492400	0.9211	219349752	0.76635	0.99983	5245	-0.00619946	0.0208629	A	C	0.442517
rs1432639	chr1	72347535	72813218	1p31.1	NEGR1	50.6467	3.34686	0.00131609	0.000375069	5619	73.1003	0.0562584	0.00309513	5257	0.0188646	71868628	72748513	0	rs3101336	1	72751185	0.104936	0.95566	5245	0.0352237	0.0217246	A	C	0.629019
rs144376234	chr1	109571882	110114504	1p13.3	GSTM2	20.754	2.36849	0.00294305	0.00103023	5619	26.8555	0.31042	0.0285244	5257	0.0135004	110210667	110252902	0	rs17024393	0.9063	110154688	0.19106	0.98175	5245	0.0874625	0.0668955	T	C	0.0250947
rs144376234	chr1	109571882	110114504	1p13.3	GSTM3	13.9703	4.5735	0.00263209	0.000626697	5619	11.4012	0.120247	0.017331	5257	0.0135004	110276566	110283660	0	rs17024393	0.9063	110154688	0.19106	0.98175	5245	0.0874625	0.0668955	T	C	0.0250947
rs145591482	chr15	51592021	51884218	15q21.2	TMOD2	29.7518	10.5628	0.00422613	0.000634546	5619	21.4574	0.051639	0.00533179	5257	0.00360138	52043711	52108560	0	rs3736485	0.8854	51748610	0.578663	0.99889	5245	-0.0115214	0.0207467	G	A	0.490392
rs1460942	chr1	72347573	72813256	1p31.1	NEGR1	50.8813	3.34686	0.00131609	0.000375069	5619	73.2846	0.0563119	0.00309412	5257	0.0162417	71868628	72748513	0	rs3101336	1	72751185	0.104957	0.95648	5245	0.0352078	0.021716	T	A	0.629589
rs1460943	chr1	72347446	72813129	1p31.1	NEGR1	50.893	3.34686	0.00131609	0.000375069	5619	73.283	0.056316	0.00309438	5257	0.0159827	71868628	72748513	0	rs3101336	1	72751185	0.108857	0.95653	5245	0.0348264	0.021721	T	C	0.62944
rs1464790	chr3	81803772	81852923	3p12.3	GBE1	40.4772	13.5641	-0.0036008	0.00047313	5619	27.7423	-0.046045	0.0041605	5257	-0.0433248	81443838	81810902	0	rs3849570	0.8816	81792112	0.780642	0.99996	5245	0.00621817	0.0223287	A	T	0.32059
rs1464791	chr3	81844778	81893929	3p12.3	GBE1	41.0477	13.5641	-0.0036008	0.00047313	5619	28.3144	-0.0457941	0.00409437	5257	-0.0449998	81443838	81810902	0	rs3849570	0.8919	81792112	0.965214	0.99997	5245	-0.000956175	0.0219245	T	G	0.345186
rs147898361	chr9	15649498	15649496	9p22.3	C9orf93	11.0317	2.09321	-0.00097942	0.000369705	5619	12.3392	-0.0224478	0.00310171	5257	0.0104716	15552358	16103761	0	rs4740619	0.815	15634326	0.0475721	0.99539	5245	0.0415753	0.0209852	C	A	0.484052
rs147898361	chr9	15649498	15649496	9p22.3	SNAPC3	13.3514	9.32713	0.0023761	0.000381486	5619	5.42952	-0.0146693	0.00317073	5257	0.0104716	15422722	15471249	0	rs4740619	0.815	15634326	0.0475721	0.99539	5245	0.0415753	0.0209852	C	A	0.484052
rs150786824	chr10	102853184	104612941	10q24.32	NT5C2	34.5513	15.4582	-0.00405117	0.000496751	5619	20.0025	0.0658568	0.00705357	5257	-0.0131542	104846932	104953260	0	rs11191560	0.9301	104869038	0.004743	0.99781	5245	0.0998551	0.0353596	A	G	0.0974368
rs1516086	chr2	218566812	219431535	2q35	USP37	17.6257	10.7786	0.00270082	0.000401146	5619	7.82041	-0.0187005	0.00330388	5257	-0.0122528	219314984	219474363	0	rs492400	0.9959	219349752	0.990714	1	5245	-0.000243645	0.0209345	A	G	0.573499
rs1516086	chr2	218566812	219431535	2q35	VIL1	14.9231	2.43132	0.000983911	0.000339009	5619	16.8475	0.0236952	0.00277674	5257	-0.0122528	219283853	219318221	0	rs492400	0.9959	219349752	0.990714	1	5245	-0.000243645	0.0209345	A	G	0.573499
rs1516725	chr3	186106215	185824004	3q28	ETV5	14.0703	2.97674	-0.00152002	0.000464067	5619	14.1935	-0.0419673	0.0053834	5257	-0.012322	185763453	185826877	1	rs1516725	1	185824004	0.291854	0.98868	5245	0.0313053	0.0296996	C	T	0.854815
rs1524557	chr3	81842880	81892031	3p12.3	GBE1	40.3166	13.5641	-0.0036008	0.00047313	5619	27.1478	-0.0455369	0.00416098	5257	-0.0522118	81443838	81810902	0	rs3849570	0.8189	81792112	0.82015	0.99938	5245	0.00507045	0.0223023	C	T	0.320972
rs1531155	chr15	51639936	51932133	15q21.2	TMOD2	33.9502	10.5628	0.00422613	0.000634546	5619	27.0668	0.0583826	0.00534302	5257	0.0151301	52043711	52108560	0	rs3736485	0.8378	51748610	0.953398	0.9846	5245	-0.00122064	0.0208871	C	T	0.485933
rs1543502	chr1	47211417	47677089	1p33	PDZK1IP1	59.1998	18.0459	0.0143599	0.00162316	5619	43.127	0.195795	0.0140979	5257	-0.0363698	47649260	47656696	0	rs977747	0.947	47684677	0.749292	0.99821	5245	0.0067918	0.0212527	T	C	0.60081
rs1543502	chr1	47211417	47677089	1p32	TAL1	68.0105	42.211	0.00618383	0.000450181	5619	25.7525	0.0413561	0.00388367	5257	-0.0363698	47681966	47698294	0	rs977747	0.947	47684677	0.749292	0.99821	5245	0.0067918	0.0212527	T	C	0.60081
rs1549293	chr16	31130672	31141993	16p11.2	BCKDK	10.0557	2.54257	-0.00111313	0.000373328	5619	9.86176	0.0207326	0.00323006	5257	0.0112877	31119629	31124524	0	rs9925964	1	31129895	0.251252	0.9594	5245	-0.0251578	0.0219276	T	C	0.385995
rs1549293	chr16	31130672	31141993	16p11.2	STX4	13.5569	3.2239	0.00158486	0.000461667	5619	13.3381	-0.0299835	0.00397499	5257	0.0112877	31044321	31051480	0	rs9925964	1	31129895	0.251252	0.9594	5245	-0.0251578	0.0219276	T	C	0.385995
rs1549293	chr16	31130672	31141993	16p11.2	ZNF646	24.2699	19.0143	-0.00292952	0.00032219	5619	7.90413	0.0159621	0.00280373	5257	0.0112877	31084844	31094826	0	rs9925964	1	31129895	0.251252	0.9594	5245	-0.0251578	0.0219276	T	C	0.385995
rs169342	chr9	15613840	15613838	9p22.3	C9orf93	10.84	2.09321	-0.00097942	0.000369705	5619	11.9696	0.0221927	0.00311658	5257	0.00492514	15552358	16103761	0	rs4740619	0.8091	15634326	0.0246484	0.99126	5245	-0.0473108	0.0210563	A	T	0.519846
rs169342	chr9	15613840	15613838	9p22.3	SNAPC3	12.8958	9.32713	0.0023761	0.000381486	5619	4.97841	0.014043	0.00318696	5257	0.00492514	15422722	15471249	0	rs4740619	0.8091	15634326	0.0246484	0.99126	5245	-0.0473108	0.0210563	A	T	0.519846
rs16951304	chr15	67797280	68089618	15q23	CLN6	15.3344	11.353	-0.00316997	0.000457921	5619	5.39422	-0.0220377	0.00478083	5257	-0.0136736	68499332	68549539	0	rs16951275	0.9085	68077168	0.875253	0.99844	5245	0.00406667	0.025904	C	T	0.197681
rs16954604	chr17	5391130	5294450	17p13.3	C1QBP	17.138	10.3021	0.00257349	0.000391626	5619	8.68856	-0.0214183	0.00357335	5257	0.047537	5335883	5352128	0	rs1000940	0.9869	5283252	0.511921	0.99008	5245	0.015066	0.0229717	T	C	0.297553
rs16954604	chr17	5391130	5294450	17p13.2	LOC100130950	20.675	2.90588	-0.0021249	0.000658058	5619	25.9172	0.0656308	0.00614293	5257	0.047537	5095286	5151344	0	rs1000940	0.9869	5283252	0.511921	0.99008	5245	0.015066	0.0229717	T	C	0.297553
rs16954604	chr17	5391130	5294450	17p13.2	NUP88	104.71	17.8535	0.00493553	0.000561027	5619	114.644	-0.112482	0.00492678	5257	0.047537	5264268	5323480	0	rs1000940	0.9869	5283252	0.511921	0.99008	5245	0.015066	0.0229717	T	C	0.297553
rs16954604	chr17	5391130	5294450	17p13.2	RPAIN	16.7861	2.46872	0.00143496	0.000489882	5619	20.9978	0.0421172	0.00439802	5257	0.047537	5323214	5336556	0	rs1000940	0.9869	5283252	0.511921	0.99008	5245	0.015066	0.0229717	T	C	0.297553
rs17001561	chr4	76174965	77096118	4q21.1	FAM47E	15.6971	9.48424	0.00370293	0.000589171	5619	7.27282	-0.0353485	0.00649818	5257	-0.00306113	77135203	77256106	0	rs17001654	0.9524	77129568	0.945147	0.98733	5245	0.00192833	0.0280269	A	G	0.164606
rs17001654	chr4	76208415	77129568	4q21.1	FAM47E	16.0888	9.48424	0.00370293	0.000589171	5619	7.38238	-0.0358082	0.00652896	5257	-0.0213812	77135203	77256106	1	rs17001654	1	77129568	0.660639	0.99756	5245	0.0123254	0.0280742	G	C	0.161897
rs17019299	chr3	81802492	81851643	3p12.3	GBE1	41.1825	13.5641	-0.0036008	0.00047313	5619	28.1109	-0.0463909	0.00416323	5257	-0.0524997	81443838	81810902	0	rs3849570	0.8773	81792112	0.825151	0.99927	5245	0.00493691	0.0223466	G	A	0.321412
rs17024258	chr1	109604699	110147321	1p13.3	GSTM2	20.3351	2.36849	0.00294305	0.00103023	5619	26.4341	0.302461	0.0280216	5257	0.0219376	110210667	110252902	0	rs17024393	0.9696	110154688	0.143988	0.96417	5245	0.0959952	0.0657006	T	C	0.0265513
rs17024258	chr1	109604699	110147321	1p13.3	GSTM3	13.7529	4.5735	0.00263209	0.000626697	5619	11.2583	0.117287	0.0170189	5257	0.0219376	110276566	110283660	0	rs17024393	0.9696	110154688	0.143988	0.96417	5245	0.0959952	0.0657006	T	C	0.0265513
rs17024393	chr1	109612066	110154688	1p13.3	GSTM2	20.6099	2.36849	0.00294305	0.00103023	5619	26.7413	0.307492	0.0283177	5257	0.0173508	110210667	110252902	1	rs17024393	1	110154688	0.13832	0.96535	5245	0.0984184	0.0664058	C	T	0.0260917
rs17024393	chr1	109612066	110154688	1p13.3	GSTM3	14.4098	4.5735	0.00263209	0.000626697	5619	12.0316	0.122731	0.017188	5257	0.0173508	110276566	110283660	1	rs17024393	1	110154688	0.13832	0.96535	5245	0.0984184	0.0664058	C	T	0.0260917
rs17094683	chr10	103091544	104851301	10q24.32	NT5C2	36.3743	15.4582	-0.00405117	0.000496751	5619	21.7738	0.0715339	0.00732983	5257	-0.0178996	104846932	104953260	0	rs11191560	0.9877	104869038	0.010999	0.99715	5245	0.0936875	0.0368452	T	G	0.0895629
rs17115100	chr10	102831636	104591393	10q24.32	NT5C2	33.9534	15.4582	-0.00405117	0.000496751	5619	19.7741	0.0656244	0.00707099	5257	-0.0016143	104846932	104953260	0	rs11191560	0.9301	104869038	0.00413953	0.99304	5245	0.101656	0.0354532	T	G	0.0974648
rs17115213	chr10	102921386	104681143	10q24.32	NT5C2	35.7548	15.4582	-0.00405117	0.000496751	5619	21.5063	0.0707708	0.00729851	5257	-0.00734067	104846932	104953260	0	rs11191560	0.9756	104869038	0.013144	0.99793	5245	0.0909522	0.0366766	G	A	0.0905309
rs1727107	chr2	218495342	219360065	2q35	USP37	19.3095	10.7786	0.00270082	0.000401146	5619	9.39135	-0.0210968	0.00337459	5257	-0.0128707	219314984	219474363	0	rs492400	0.8824	219349752	0.469337	0.99352	5245	-0.0154633	0.0213712	G	A	0.611839
rs1727107	chr2	218495342	219360065	2q35	VIL1	13.2774	2.43132	0.000983911	0.000339009	5619	14.3961	0.0223429	0.00284464	5257	-0.0128707	219283853	219318221	0	rs492400	0.8824	219349752	0.469337	0.99352	5245	-0.0154633	0.0213712	G	A	0.611839
rs17462853	chr2	218480914	219345637	2q35	USP37	19.9043	10.7786	0.00270082	0.000401146	5619	9.78652	0.0215218	0.00336687	5257	-0.0226803	219314984	219474363	0	rs492400	0.8824	219349752	0.324148	0.99743	5245	0.0210348	0.0213342	G	T	0.386787
rs17462853	chr2	218480914	219345637	2q35	VIL1	13.5173	2.43132	0.000983911	0.000339009	5619	14.5667	-0.0224394	0.00283917	5257	-0.0226803	219283853	219318221	0	rs492400	0.8824	219349752	0.324148	0.99743	5245	0.0210348	0.0213342	G	T	0.386787
rs17524813	chr15	51501336	51793533	15q21.2	TMOD2	33.4343	10.5628	0.00422613	0.000634546	5619	25.8914	0.0568941	0.00532794	5257	0.00203689	52043711	52108560	0	rs3736485	0.8399	51748610	0.922601	0.99902	5245	0.00202023	0.0207933	T	G	0.471236
rs17572485	chr2	218431822	219296545	2q35	USP37	19.3581	10.7786	0.00270082	0.000401146	5619	9.26942	0.0208435	0.0033577	5257	-0.0223853	219314984	219474363	0	rs492400	0.8787	219349752	0.254859	0.99993	5245	0.0242311	0.021281	A	G	0.388638
rs17572485	chr2	218431822	219296545	2q35	VIL1	13.2737	2.43132	0.000983911	0.000339009	5619	14.2184	-0.0220861	0.00283048	5257	-0.0223853	219283853	219318221	0	rs492400	0.8787	219349752	0.254859	0.99993	5245	0.0242311	0.021281	A	G	0.388638
rs17603116	chr15	51494680	51786877	15q21.2	TMOD2	33.3325	10.5628	0.00422613	0.000634546	5619	25.8025	0.0568165	0.00533017	5257	0.00298002	52043711	52108560	0	rs3736485	0.8399	51748610	0.919119	0.99906	5245	0.00211228	0.0208016	A	G	0.471081
rs17609666	chr15	51565841	51858038	15q21.2	TMOD2	29.7582	10.5628	0.00422613	0.000634546	5619	21.5725	0.0518282	0.00533642	5257	0.00675926	52043711	52108560	0	rs3736485	0.8819	51748610	0.5659	0.9983	5245	-0.0119193	0.0207616	T	G	0.490009
rs17609693	chr15	51575803	51868000	15q21.2	TMOD2	29.8024	10.5628	0.00422613	0.000634546	5619	21.6187	0.0518591	0.00533366	5257	0.00655501	52043711	52108560	0	rs3736485	0.8819	51748610	0.554741	0.99918	5245	-0.0122571	0.0207512	A	T	0.490097
rs17609791	chr15	51582627	51874824	15q21.2	TMOD2	29.8183	10.5628	0.00422613	0.000634546	5619	21.5047	0.0516927	0.00533122	5257	0.00265091	52043711	52108560	0	rs3736485	0.8819	51748610	0.552526	0.99984	5245	-0.0123201	0.0207416	T	C	0.490272
rs17609812	chr15	51587063	51879260	15q21.2	TMOD2	29.8255	10.5628	0.00422613	0.000634546	5619	21.5098	0.0517026	0.00533158	5257	0.00254878	52043711	52108560	0	rs3736485	0.8819	51748610	0.554134	0.9995	5245	-0.0122712	0.0207431	A	G	0.490255
rs17609917	chr15	51619290	51911487	15q21.2	TMOD2	30.0994	10.5628	0.00422613	0.000634546	5619	22.0261	0.0523846	0.00533555	5257	0.00799293	52043711	52108560	0	rs3736485	0.8777	51748610	0.645371	0.99747	5245	-0.00955702	0.020767	C	G	0.491361
rs17609924	chr15	51619395	51911592	15q21.2	TMOD2	29.9888	10.5628	0.00422613	0.000634546	5619	22.0399	0.0523726	0.00533258	5257	0.012274	52043711	52108560	0	rs3736485	0.8777	51748610	0.632851	0.99744	5245	-0.00991644	0.0207579	A	G	0.491829
rs17878846	chr10	102870655	104630412	10q24.32	NT5C2	33.7729	15.4582	-0.00405117	0.000496751	5619	19.7597	0.0648624	0.00699155	5257	0.00351598	104846932	104953260	0	rs11191560	0.8983	104869038	0.00370173	0.9959	5245	0.10161	0.0350077	T	A	0.0998215
rs17879819	chr10	102902458	104662215	10q24.32	NT5C2	36.0837	15.4582	-0.00405117	0.000496751	5619	21.8094	0.071254	0.00729494	5257	-0.00876273	104846932	104953260	0	rs11191560	0.9756	104869038	0.0115529	0.99948	5245	0.0925865	0.0366605	T	C	0.0903925
rs1806246	chr17	5406391	5309711	17p13.3	C1QBP	17.4898	10.3021	0.00257349	0.000391626	5619	8.88178	-0.0217582	0.00358701	5257	0.0372053	5335883	5352128	0	rs1000940	0.9783	5283252	0.523854	0.98456	5245	0.0146919	0.0230492	C	T	0.297345
rs1806246	chr17	5406391	5309711	17p13.2	LOC100130950	20.836	2.90588	-0.0021249	0.000658058	5619	25.8635	0.0658049	0.00616585	5257	0.0372053	5095286	5151344	0	rs1000940	0.9783	5283252	0.523854	0.98456	5245	0.0146919	0.0230492	C	T	0.297345
rs1806246	chr17	5406391	5309711	17p13.2	NUP88	106.222	17.8535	0.00493553	0.000561027	5619	115.371	-0.113176	0.00494137	5257	0.0372053	5264268	5323480	0	rs1000940	0.9783	5283252	0.523854	0.98456	5245	0.0146919	0.0230492	C	T	0.297345
rs1806246	chr17	5406391	5309711	17p13.2	RPAIN	17.3573	2.46872	0.00143496	0.000489882	5619	21.6677	0.042969	0.00441411	5257	0.0372053	5323214	5336556	0	rs1000940	0.9783	5283252	0.523854	0.98456	5245	0.0146919	0.0230492	C	T	0.297345
rs1806263	chr17	5414172	5317492	17p13.3	C1QBP	17.5637	10.3021	0.00257349	0.000391626	5619	8.95687	-0.021835	0.00358331	5257	0.0372352	5335883	5352128	0	rs1000940	0.9783	5283252	0.481398	0.98349	5245	0.0162123	0.023027	A	C	0.29824
rs1806263	chr17	5414172	5317492	17p13.2	LOC100130950	20.7183	2.90588	-0.0021249	0.000658058	5619	25.675	0.0654967	0.00616028	5257	0.0372352	5095286	5151344	0	rs1000940	0.9783	5283252	0.481398	0.98349	5245	0.0162123	0.023027	A	C	0.29824
rs1806263	chr17	5414172	5317492	17p13.2	NUP88	106.353	17.8535	0.00493553	0.000561027	5619	115.573	-0.113177	0.00493705	5257	0.0372352	5264268	5323480	0	rs1000940	0.9783	5283252	0.481398	0.98349	5245	0.0162123	0.023027	A	C	0.29824
rs1806263	chr17	5414172	5317492	17p13.2	RPAIN	16.8808	2.46872	0.00143496	0.000489882	5619	20.8998	0.0421378	0.00441093	5257	0.0372352	5323214	5336556	0	rs1000940	0.9783	5283252	0.481398	0.98349	5245	0.0162123	0.023027	A	C	0.29824
rs1810658	chr1	47241061	47706733	1p33	PDZK1IP1	64.9653	18.0459	0.0143599	0.00162316	5619	51.5824	0.218452	0.0143532	5257	-0.0171766	47649260	47656696	0	rs977747	0.8088	47684677	0.316531	0.99782	5245	0.0217801	0.021745	T	C	0.648711
rs1810658	chr1	47241061	47706733	1p32	TAL1	60.3474	42.211	0.00618383	0.000450181	5619	20.4456	0.0376496	0.00398657	5257	-0.0171766	47681966	47698294	0	rs977747	0.8088	47684677	0.316531	0.99782	5245	0.0217801	0.021745	T	C	0.648711
rs183928	chr9	15611508	15611506	9p22.3	C9orf93	10.8629	2.09321	-0.00097942	0.000369705	5619	11.9565	0.0221698	0.00311517	5257	0.00169204	15552358	16103761	0	rs4740619	0.8019	15634326	0.0223121	0.9922	5245	-0.0480937	0.0210474	A	C	0.51956
rs183928	chr9	15611508	15611506	9p22.3	SNAPC3	12.7559	9.32713	0.0023761	0.000381486	5619	4.82812	0.0137963	0.0031856	5257	0.00169204	15422722	15471249	0	rs4740619	0.8019	15634326	0.0223121	0.9922	5245	-0.0480937	0.0210474	A	C	0.51956
rs1841499	chr1	72370773	72836456	1p31.1	NEGR1	48.0136	3.34686	0.00131609	0.000375069	5619	67.9537	0.054857	0.00313211	5257	0.0108371	71868628	72748513	0	rs3101336	0.9492	72751185	0.15236	0.94089	5245	0.031299	0.0218684	T	A	0.625624
rs1848582	chr9	15641980	15641978	9p22.3	C9orf93	11.4892	2.09321	-0.00097942	0.000369705	5619	12.8254	-0.0229561	0.00310738	5257	-0.00267588	15552358	16103761	0	rs4740619	0.8105	15634326	0.0487252	0.99118	5245	0.0414368	0.0210233	G	A	0.489308
rs1848582	chr9	15641980	15641978	9p22.3	SNAPC3	13.2352	9.32713	0.0023761	0.000381486	5619	5.19008	-0.014329	0.00317653	5257	-0.00267588	15422722	15471249	0	rs4740619	0.8105	15634326	0.0487252	0.99118	5245	0.0414368	0.0210233	G	A	0.489308
rs1850169	chr2	218622576	219487299	2q35	USP37	17.2528	10.7786	0.00270082	0.000401146	5619	7.59122	-0.0185437	0.00332986	5257	-0.0048201	219314984	219474363	0	rs492400	0.9836	219349752	0.85866	0.98404	5245	0.00375571	0.02109	T	A	0.580791
rs1850169	chr2	218622576	219487299	2q35	VIL1	15.1573	2.43132	0.000983911	0.000339009	5619	17.3577	0.02425	0.00279757	5257	-0.0048201	219283853	219318221	0	rs492400	0.9836	219349752	0.85866	0.98404	5245	0.00375571	0.02109	T	A	0.580791
rs1863704	chr2	218697952	219562675	2q35	USP37	19.6302	10.7786	0.00270082	0.000401146	5619	9.5839	0.021293	0.00336886	5257	-0.0193393	219314984	219474363	0	rs492400	0.875	219349752	0.395335	0.99993	5245	0.0181376	0.0213388	A	G	0.382518
rs1863704	chr2	218697952	219562675	2q35	VIL1	13.3044	2.43132	0.000983911	0.000339009	5619	14.3182	-0.022248	0.0028407	5257	-0.0193393	219283853	219318221	0	rs492400	0.875	219349752	0.395335	0.99993	5245	0.0181376	0.0213388	A	G	0.382518
rs1902592	chr15	51589783	51881980	15q21.2	TMOD2	29.9242	10.5628	0.00422613	0.000634546	5619	21.5607	0.0517592	0.00533083	5257	0.000584632	52043711	52108560	0	rs3736485	0.8819	51748610	0.553497	0.99918	5245	-0.0122894	0.0207406	T	C	0.490321
rs1902593	chr15	51589883	51882080	15q21.2	TMOD2	29.8999	10.5628	0.00422613	0.000634546	5619	21.5623	0.0517593	0.00533065	5257	0.00148022	52043711	52108560	0	rs3736485	0.8819	51748610	0.553298	0.99924	5245	-0.0122951	0.0207399	T	C	0.490336
rs1902594	chr15	51613301	51905498	15q21.2	TMOD2	29.5437	10.5628	0.00422613	0.000634546	5619	21.5269	0.0517267	0.00533186	5257	0.0130392	52043711	52108560	0	rs3736485	0.8777	51748610	0.734944	0.99831	5245	-0.00702104	0.0207382	T	C	0.493785
rs1928295	chr9	117616205	120378483	9q33.1	TLR4	35.4527	23.3342	-0.00660683	0.000653026	5619	14.324	0.0444208	0.00567057	5257	0.012604	120466513	120630329	1	rs1928295	1	120378483	0.582012	1	5245	-0.0115267	0.0209405	C	T	0.433365
rs1968346	chr2	218665625	219530348	2q35	USP37	18.8387	10.7786	0.00270082	0.000401146	5619	9.0471	0.0206475	0.00337008	5257	-0.00666924	219314984	219474363	0	rs492400	0.8824	219349752	0.492915	0.9989	5245	0.0146296	0.021336	T	C	0.384924
rs1968346	chr2	218665625	219530348	2q35	VIL1	13.1883	2.43132	0.000983911	0.000339009	5619	14.3772	-0.0222951	0.00284052	5257	-0.00666924	219283853	219318221	0	rs492400	0.8824	219349752	0.492915	0.9989	5245	0.0146296	0.021336	T	C	0.384924
rs1978485	chr16	31119800	31131121	16p11.2	BCKDK	10.128	2.54257	-0.00111313	0.000373328	5619	9.9738	-0.0205228	0.00317798	5257	0.0120841	31119629	31124524	0	rs9925964	0.951	31129895	0.179291	0.98258	5245	0.0289623	0.0215663	T	C	0.604124
rs1978485	chr16	31119800	31131121	16p11.2	STX4	13.0391	3.2239	0.00158486	0.000461667	5619	12.6243	0.0286762	0.00391442	5257	0.0120841	31044321	31051480	0	rs9925964	0.951	31129895	0.179291	0.98258	5245	0.0289623	0.0215663	T	C	0.604124
rs1978485	chr16	31119800	31131121	16p11.2	ZNF646	23.414	19.0143	-0.00292952	0.00032219	5619	7.25189	-0.0149945	0.00276083	5257	0.0120841	31084844	31094826	0	rs9925964	0.951	31129895	0.179291	0.98258	5245	0.0289623	0.0215663	T	C	0.604124
rs1978487	chr16	31118621	31129942	16p11.2	BCKDK	10.1266	2.54257	-0.00111313	0.000373328	5619	9.98494	-0.0205175	0.00317525	5257	0.0131158	31119629	31124524	0	rs9925964	0.947	31129895	0.180401	0.98432	5245	0.028863	0.0215472	T	C	0.604212
rs1978487	chr16	31118621	31129942	16p11.2	STX4	13.0283	3.2239	0.00158486	0.000461667	5619	12.6262	0.0286533	0.00391098	5257	0.0131158	31044321	31051480	0	rs9925964	0.947	31129895	0.180401	0.98432	5245	0.028863	0.0215472	T	C	0.604212
rs1978487	chr16	31118621	31129942	16p11.2	ZNF646	23.4098	19.0143	-0.00292952	0.00032219	5619	7.26608	-0.0149973	0.00275839	5257	0.0131158	31084844	31094826	0	rs9925964	0.947	31129895	0.180401	0.98432	5245	0.028863	0.0215472	T	C	0.604212
rs1987471	chr16	28814545	28825866	16p11.2	CCDC101	11.0599	2.27031	0.0012392	0.000445089	5619	11.7939	-0.0275558	0.00390037	5257	0.00149417	28565257	28603108	0	rs3888190	0.9866	28889486	0.171376	0.96043	5245	0.0298004	0.0217872	G	T	0.362905
rs1987471	chr16	28814545	28825866	16p11.2	SPNS1	17.3103	4.87548	-0.00118318	0.000271696	5619	14.9866	0.0187621	0.00233852	5257	0.00149417	28985662	28995858	0	rs3888190	0.9866	28889486	0.171376	0.96043	5245	0.0298004	0.0217872	G	T	0.362905
rs1987471	chr16	28814545	28825866	16p11.2	TUFM	114.183	2.17239	-0.00110657	0.000408294	5619	193.819	0.0960074	0.00322665	5257	0.00149417	28853748	28858023	0	rs3888190	0.9866	28889486	0.171376	0.96043	5245	0.0298004	0.0217872	G	T	0.362905
rs1987472	chr16	28814456	28825777	16p11.2	CCDC101	11.0705	2.27031	0.0012392	0.000445089	5619	11.7993	-0.0275655	0.00390079	5257	0.000802096	28565257	28603108	0	rs3888190	0.9821	28889486	0.171466	0.96023	5245	0.0297976	0.0217897	T	C	0.362906
rs1987472	chr16	28814456	28825777	16p11.2	SPNS1	17.321	4.87548	-0.00118318	0.000271696	5619	14.9858	0.0187637	0.00233877	5257	0.000802096	28985662	28995858	0	rs3888190	0.9821	28889486	0.171466	0.96023	5245	0.0297976	0.0217897	T	C	0.362906
rs1987472	chr16	28814456	28825777	16p11.2	TUFM	114.253	2.17239	-0.00110657	0.000408294	5619	193.805	0.0960149	0.00322702	5257	0.000802096	28853748	28858023	0	rs3888190	0.9821	28889486	0.171466	0.96023	5245	0.0297976	0.0217897	T	C	0.362906
rs2004349	chr2	218424920	219289643	2q35	USP37	18.2749	10.7786	0.00270082	0.000401146	5619	8.42548	0.0196225	0.00332885	5257	-0.0119605	219314984	219474363	0	rs492400	0.9355	219349752	0.755297	0.97717	5245	0.00658227	0.0211199	G	A	0.42848
rs2004349	chr2	218424920	219289643	2q35	VIL1	16.142	2.43132	0.000983911	0.000339009	5619	18.6917	-0.0251997	0.00279641	5257	-0.0119605	219283853	219318221	0	rs492400	0.9355	219349752	0.755297	0.97717	5245	0.00658227	0.0211199	G	A	0.42848
rs2008514	chr16	28814284	28825605	16p11.2	CCDC101	11.0852	2.27031	0.0012392	0.000445089	5619	11.8065	-0.0275824	0.00390193	5257	-0.000173063	28565257	28603108	0	rs3888190	0.9866	28889486	0.171465	0.95961	5245	0.0298065	0.0217962	A	G	0.362908
rs2008514	chr16	28814284	28825605	16p11.2	SPNS1	17.3363	4.87548	-0.00118318	0.000271696	5619	14.9853	0.0187689	0.00233947	5257	-0.000173063	28985662	28995858	0	rs3888190	0.9866	28889486	0.171465	0.95961	5245	0.0298065	0.0217962	A	G	0.362908
rs2008514	chr16	28814284	28825605	16p11.2	TUFM	114.345	2.17239	-0.00110657	0.000408294	5619	193.771	0.0960364	0.00322802	5257	-0.000173063	28853748	28858023	0	rs3888190	0.9866	28889486	0.171465	0.95961	5245	0.0298065	0.0217962	A	G	0.362908
rs2008713	chr1	47236696	47702368	1p33	PDZK1IP1	56.2134	18.0459	0.0143599	0.00162316	5619	39.6088	0.188355	0.0141669	5257	-0.0366627	47649260	47656696	0	rs977747	0.9548	47684677	0.541587	0.99266	5245	0.013006	0.0213069	C	T	0.603393
rs2008713	chr1	47236696	47702368	1p32	TAL1	67.7167	42.211	0.00618383	0.000450181	5619	25.4877	0.0412821	0.00389756	5257	-0.0366627	47681966	47698294	0	rs977747	0.9548	47684677	0.541587	0.99266	5245	0.013006	0.0213069	C	T	0.603393
rs2012697	chr1	72353929	72819612	1p31.1	NEGR1	47.9113	3.34686	0.00131609	0.000375069	5619	67.8318	0.0547421	0.0031284	5257	0.0114983	71868628	72748513	0	rs3101336	0.9492	72751185	0.136384	0.94641	5245	0.0325346	0.0218442	C	T	0.6265
rs2032915	chr16	31106092	31117413	16p11.2	BCKDK	9.8113	2.54257	-0.00111313	0.000373328	5619	9.52238	0.0199736	0.00317112	5257	0.0115855	31119629	31124524	0	rs9925964	0.9958	31129895	0.235899	0.99224	5245	-0.0255038	0.0215168	T	C	0.387262
rs2032915	chr16	31106092	31117413	16p11.2	STX4	13.4888	3.2239	0.00158486	0.000461667	5619	13.2472	-0.0293278	0.00390219	5257	0.0115855	31044321	31051480	0	rs9925964	0.9958	31129895	0.235899	0.99224	5245	-0.0255038	0.0215168	T	C	0.387262
rs2032915	chr16	31106092	31117413	16p11.2	ZNF646	24.2375	19.0143	-0.00292952	0.00032219	5619	7.88388	0.0156459	0.00275204	5257	0.0115855	31084844	31094826	0	rs9925964	0.9958	31129895	0.235899	0.99224	5245	-0.0255038	0.0215168	T	C	0.387262
rs2039980	chr9	15537510	15537508	9p22.3	SNAPC3	15.0673	9.32713	0.0023761	0.000381486	5619	6.93087	0.0174452	0.00329297	5257	0.00547137	15422722	15471249	0	rs4740619	0.8743	15634326	0.0128487	0.94766	5245	-0.0538469	0.0216432	G	C	0.447448
rs2045960	chr15	67799741	68092079	15q23	CLN6	15.2579	11.353	-0.00316997	0.000457921	5619	5.32925	-0.0218768	0.00477826	5257	-0.0139855	68499332	68549539	0	rs16951275	0.9083	68077168	0.905146	0.99749	5245	0.0030842	0.0258821	A	G	0.198998
rs2049415	chr3	81852736	81901887	3p12.3	GBE1	39.9107	13.5641	-0.0036008	0.00047313	5619	27.0435	-0.045451	0.00416141	5257	-0.0445242	81443838	81810902	0	rs3849570	0.8189	81792112	0.817627	0.99897	5245	0.00514348	0.022305	T	A	0.320878
rs205262	chr6	34595387	34563164	6p21.31	C6orf106	21.9682	19.5422	0.0039052	0.000423386	5619	5.99891	0.0191254	0.00391021	5257	0.0198021	34551807	34664636	1	rs205262	1	34563164	0.275474	0.99484	5245	0.0252286	0.023134	G	A	0.285102
rs205262	chr6	34595387	34563164	6p21.31	SNRPC	15.4333	4.69342	0.00315722	0.000740777	5619	13.207	-0.0501885	0.00668857	5257	0.0198021	34716046	34741614	1	rs205262	1	34563164	0.275474	0.99484	5245	0.0252286	0.023134	G	A	0.285102
rs205262	chr6	34595387	34563164	6p21	UHRF1BP1	99.7697	7.04602	0.00214001	0.000400304	5619	138.9	0.087841	0.00349205	5257	0.0198021	34759773	34853117	1	rs205262	1	34563164	0.275474	0.99484	5245	0.0252286	0.023134	G	A	0.285102
rs2053805	chr3	81689263	81738414	3p12.3	GBE1	38.2233	13.5641	-0.0036008	0.00047313	5619	25.4664	-0.0447487	0.00422668	5257	-0.0371324	81443838	81810902	0	rs3849570	0.9122	81792112	0.494822	0.98626	5245	0.0154792	0.0226749	C	T	0.309816
rs2105317	chr9	15799345	15799343	9p22.3	SNAPC3	12.918	9.32713	0.0023761	0.000381486	5619	5.16306	0.0143485	0.00319019	5257	0.0213486	15422722	15471249	0	rs4740619	0.8922	15634326	0.000597238	0.9949	5245	-0.0721463	0.0210164	T	C	0.468465
rs2105318	chr9	15799408	15799406	9p22.3	SNAPC3	12.9578	9.32713	0.0023761	0.000381486	5619	5.18358	0.0143865	0.00319153	5257	0.0199427	15422722	15471249	0	rs4740619	0.8959	15634326	0.000421785	0.99508	5245	-0.0741243	0.0210218	C	T	0.467547
rs2105319	chr9	15804994	15804992	9p22.3	SNAPC3	12.6022	9.32713	0.0023761	0.000381486	5619	4.90973	0.0139575	0.00319247	5257	0.0234361	15422722	15471249	0	rs4740619	0.922	15634326	0.000520922	0.99535	5245	-0.0729257	0.0210175	C	T	0.470149
rs2119733	chr4	76193595	77114748	4q21.1	FAM47E	15.6466	9.48424	0.00370293	0.000589171	5619	7.22163	-0.0351829	0.00649285	5257	-0.00333771	77135203	77256106	0	rs17001654	0.9524	77129568	0.898119	0.99127	5245	0.00358492	0.0279989	A	T	0.164192
rs2124592	chr15	51630782	51922979	15q21.2	TMOD2	32.915	10.5628	0.00422613	0.000634546	5619	25.3141	0.0563406	0.00533816	5257	0.00372025	52043711	52108560	0	rs3736485	0.8459	51748610	0.770713	0.98917	5245	-0.00607449	0.0208429	A	G	0.480197
rs2124875	chr15	51541172	51833369	15q21.2	TMOD2	33.6174	10.5628	0.00422613	0.000634546	5619	26.0826	0.057135	0.00533013	5257	0.00113316	52043711	52108560	0	rs3736485	0.8399	51748610	0.916875	0.99748	5245	0.00217119	0.0208028	A	T	0.471269
rs2124876	chr15	51613965	51906162	15q21.2	TMOD2	29.9962	10.5628	0.00422613	0.000634546	5619	21.9255	0.0521859	0.005328	5257	0.00869192	52043711	52108560	0	rs3736485	0.8815	51748610	0.643606	0.99943	5245	-0.00959531	0.0207393	C	T	0.491714
rs2124877	chr15	51614078	51906275	15q21.2	TMOD2	29.9989	10.5628	0.00422613	0.000634546	5619	21.9253	0.0521845	0.00532789	5257	0.00858978	52043711	52108560	0	rs3736485	0.8815	51748610	0.643774	0.9995	5245	-0.00959023	0.0207388	G	A	0.491704
rs2124878	chr15	51614140	51906337	15q21.2	TMOD2	29.9972	10.5628	0.00422613	0.000634546	5619	21.9267	0.0521859	0.00532785	5257	0.00869192	52043711	52108560	0	rs3736485	0.8815	51748610	0.643648	0.99952	5245	-0.00959381	0.0207387	T	C	0.491704
rs2124879	chr15	51624636	51916833	15q21.2	TMOD2	30.0575	10.5628	0.00422613	0.000634546	5619	21.8554	0.0522363	0.00534205	5257	0.0045124	52043711	52108560	0	rs3736485	0.8777	51748610	0.585817	0.99376	5245	-0.0113298	0.0207922	C	T	0.490531
rs2127163	chr15	67798504	68090842	15q23	CLN6	15.333	11.353	-0.00316997	0.000457921	5619	5.39	-0.0220287	0.00478097	5257	-0.0139445	68499332	68549539	0	rs16951275	0.9085	68077168	0.875997	0.99831	5245	0.00404224	0.0259042	T	C	0.19769
rs2162269	chr15	72797921	73090262	15q24.1	ADPGK	31.6876	12.3839	-0.00285403	0.000393595	5619	19.9415	0.0326365	0.00350111	5257	-0.0329355	73028302	73078165	0	rs7164727	1	73093991	0.611761	0.99313	5245	-0.0112544	0.0221734	T	C	0.668131
rs2162269	chr15	72797921	73090262	15q22.3-q23	BBS4	8.94669	3.74286	-0.00176974	0.000472628	5619	5.98596	-0.020636	0.00422412	5257	-0.0329355	72978047	73039459	0	rs7164727	1	73093991	0.611761	0.99313	5245	-0.0112544	0.0221734	T	C	0.668131
rs2176598	chr11	43842728	43864278	11p11.2	HSD17B12	25.4095	9.25671	-0.00399848	0.000644597	5619	18.1609	0.0532133	0.00599491	5257	0.00390777	43577686	44114178	1	rs2176598	1	43864278	0.760867	0.99853	5245	-0.0071636	0.0235379	C	T	0.722913
rs2211323	chr9	15802266	15802264	9p22.3	SNAPC3	13.3202	9.32713	0.0023761	0.000381486	5619	5.49237	0.0148507	0.00318934	5257	0.0189321	15422722	15471249	0	rs4740619	0.9144	15634326	0.000420365	0.99506	5245	-0.0741239	0.0210164	C	A	0.468799
rs2229519	chr3	81648979	81698130	3p12.3	GBE1	36.2604	13.5641	-0.0036008	0.00047313	5619	23.2496	-0.0438094	0.00433836	5257	-0.0378001	81443838	81810902	0	rs3849570	0.8481	81792112	0.266178	0.96979	5245	0.0258733	0.0232693	C	T	0.295344
rs2230115	chr2	218644895	219509618	2q35	USP37	17.3891	10.7786	0.00270082	0.000401146	5619	7.77148	-0.0186421	0.00330486	5257	-0.00113565	219314984	219474363	0	rs492400	0.9959	219349752	0.934772	0.99896	5245	0.001714	0.0209427	A	C	0.576101
rs2230115	chr2	218644895	219509618	2q35	VIL1	14.7056	2.43132	0.000983911	0.000339009	5619	16.7513	0.0236317	0.00277766	5257	-0.00113565	219283853	219318221	0	rs492400	0.9959	219349752	0.934772	0.99896	5245	0.001714	0.0209427	A	C	0.576101
rs2241527	chr2	218672501	219537224	2q35	USP37	19.6144	10.7786	0.00270082	0.000401146	5619	9.597	0.0213622	0.00337733	5257	-0.0177737	219314984	219474363	0	rs492400	0.8713	219349752	0.33317	0.99527	5245	0.0207085	0.0213986	A	G	0.382032
rs2241527	chr2	218672501	219537224	2q35	VIL1	13.6204	2.43132	0.000983911	0.000339009	5619	14.8085	-0.0227013	0.00284743	5257	-0.0177737	219283853	219318221	0	rs492400	0.8713	219349752	0.33317	0.99527	5245	0.0207085	0.0213986	A	G	0.382032
rs2243911	chr2	218664625	219529348	2q35	USP37	17.4034	10.7786	0.00270082	0.000401146	5619	7.80085	0.0186776	0.00330434	5257	-5.9433e-05	219314984	219474363	0	rs492400	0.9959	219349752	0.935057	0.99887	5245	-0.00170622	0.0209394	T	C	0.423818
rs2243911	chr2	218664625	219529348	2q35	VIL1	14.6732	2.43132	0.000983911	0.000339009	5619	16.7245	-0.0236086	0.00277728	5257	-5.9433e-05	219283853	219318221	0	rs492400	0.9959	219349752	0.935057	0.99887	5245	-0.00170622	0.0209394	T	C	0.423818
rs2278076	chr15	67807262	68099600	15q23	CLN6	15.245	11.353	-0.00316997	0.000457921	5619	5.34276	-0.0219113	0.00477901	5257	-0.0119155	68499332	68549539	0	rs16951275	0.919	68077168	0.945563	0.99697	5245	0.00176761	0.0258878	A	G	0.197742
rs2278529	chr2	218637409	219502132	2q35	USP37	17.6512	10.7786	0.00270082	0.000401146	5619	8.04612	-0.0190159	0.00330786	5257	0.000914655	219314984	219474363	0	rs492400	0.9836	219349752	0.881108	1	5245	-0.00313668	0.0209721	A	G	0.581411
rs2278529	chr2	218637409	219502132	2q35	VIL1	14.5456	2.43132	0.000983911	0.000339009	5619	16.5513	0.0235276	0.00278295	5257	0.000914655	219283853	219318221	0	rs492400	0.9836	219349752	0.881108	1	5245	-0.00313668	0.0209721	A	G	0.581411
rs2278530	chr2	218636410	219501133	2q35	USP37	17.9025	10.7786	0.00270082	0.000401146	5619	8.19369	-0.0191763	0.0033029	5257	-0.00468512	219314984	219474363	0	rs492400	0.9877	219349752	0.946418	0.99927	5245	-0.00140655	0.020929	A	G	0.578929
rs2278530	chr2	218636410	219501133	2q35	VIL1	14.8774	2.43132	0.000983911	0.000339009	5619	16.9373	0.0237647	0.00277713	5257	-0.00468512	219283853	219318221	0	rs492400	0.9877	219349752	0.946418	0.99927	5245	-0.00140655	0.020929	A	G	0.578929
rs2278988	chr15	51623037	51915234	15q21.2	TMOD2	30.0449	10.5628	0.00422613	0.000634546	5619	21.8173	0.0521751	0.00534065	5257	0.00384467	52043711	52108560	0	rs3736485	0.8741	51748610	0.585194	0.99438	5245	-0.0113454	0.0207861	C	A	0.490514
rs2278989	chr15	51622519	51914716	15q21.2	TMOD2	30.0093	10.5628	0.00422613	0.000634546	5619	21.7982	0.0521367	0.00533915	5257	0.004536	52043711	52108560	0	rs3736485	0.8777	51748610	0.585979	0.99506	5245	-0.0113182	0.0207799	C	T	0.490432
rs2278990	chr15	51622465	51914662	15q21.2	TMOD2	30.0712	10.5628	0.00422613	0.000634546	5619	21.7925	0.0521488	0.00534112	5257	0.00221052	52043711	52108560	0	rs3736485	0.8705	51748610	0.5906	0.99483	5245	-0.0111823	0.0207861	A	G	0.490213
rs2288004	chr16	31042719	31054040	16p11.2	BCKDK	9.42917	2.54257	-0.00111313	0.000373328	5619	9.10409	0.0192704	0.00313464	5257	0.0214469	31119629	31124524	0	rs9925964	0.8489	31129895	0.25719	0.98041	5245	-0.0241443	0.021309	C	G	0.415513
rs2288004	chr16	31042719	31054040	16p11.2	STX4	12.6585	3.2239	0.00158486	0.000461667	5619	12.243	-0.0278415	0.00386304	5257	0.0214469	31044321	31051480	0	rs9925964	0.8489	31129895	0.25719	0.98041	5245	-0.0241443	0.021309	C	G	0.415513
rs2288004	chr16	31042719	31054040	16p11.2	ZNF646	23.6286	19.0143	-0.00292952	0.00032219	5619	7.57822	0.015145	0.0027221	5257	0.0214469	31084844	31094826	0	rs9925964	0.8489	31129895	0.25719	0.98041	5245	-0.0241443	0.021309	C	G	0.415513
rs2290081	chr3	81761574	81810725	3p12.3	GBE1	38.9694	13.5641	-0.0036008	0.00047313	5619	26.3235	-0.0443117	0.0041142	5257	-0.036825	81443838	81810902	0	rs3849570	0.9955	81792112	0.561014	0.99952	5245	0.012804	0.0220252	T	C	0.335746
rs2297787	chr10	102920380	104680137	10q24.32	NT5C2	35.0288	15.4582	-0.00405117	0.000496751	5619	20.3699	0.0676341	0.00717539	5257	-0.0170028	104846932	104953260	0	rs11191560	0.9411	104869038	0.023546	0.98635	5245	0.081634	0.0360501	A	T	0.0956167
rs2303222	chr16	31074149	31085470	16p11.2	BCKDK	9.48703	2.54257	-0.00111313	0.000373328	5619	9.15157	0.0193735	0.00314256	5257	0.0185578	31119629	31124524	0	rs9925964	0.8529	31129895	0.288516	0.97736	5245	-0.0226462	0.0213365	C	T	0.411721
rs2303222	chr16	31074149	31085470	16p11.2	STX4	12.6054	3.2239	0.00158486	0.000461667	5619	12.1227	-0.0277704	0.00387353	5257	0.0185578	31044321	31051480	0	rs9925964	0.8529	31129895	0.288516	0.97736	5245	-0.0226462	0.0213365	C	T	0.411721
rs2303222	chr16	31074149	31085470	16p11.2	ZNF646	24.1165	19.0143	-0.00292952	0.00032219	5619	7.91304	0.0155398	0.00272788	5257	0.0185578	31084844	31094826	0	rs9925964	0.8529	31129895	0.288516	0.97736	5245	-0.0226462	0.0213365	C	T	0.411721
rs2303223	chr16	31063854	31075175	16p11.2	BCKDK	9.13814	2.54257	-0.00111313	0.000373328	5619	8.69095	0.0189049	0.00315354	5257	0.0208674	31119629	31124524	0	rs9925964	0.8939	31129895	0.351524	0.97755	5245	-0.0199528	0.0214169	A	G	0.403793
rs2303223	chr16	31063854	31075175	16p11.2	STX4	13.1176	3.2239	0.00158486	0.000461667	5619	12.8808	-0.0287451	0.00388208	5257	0.0208674	31044321	31051480	0	rs9925964	0.8939	31129895	0.351524	0.97755	5245	-0.0199528	0.0214169	A	G	0.403793
rs2303223	chr16	31063854	31075175	16p11.2	ZNF646	24.9396	19.0143	-0.00292952	0.00032219	5619	8.61967	0.0163205	0.00273462	5257	0.0208674	31084844	31094826	0	rs9925964	0.8939	31129895	0.351524	0.97755	5245	-0.0199528	0.0214169	A	G	0.403793
rs2303561	chr2	218662282	219527005	2q35	USP37	17.3953	10.7786	0.00270082	0.000401146	5619	7.78643	0.0186543	0.00330356	5257	-0.000522847	219314984	219474363	0	rs492400	0.9959	219349752	0.933807	0.99959	5245	-0.00173873	0.0209345	T	C	0.423725
rs2303561	chr2	218662282	219527005	2q35	VIL1	14.6888	2.43132	0.000983911	0.000339009	5619	16.7386	-0.0236133	0.0027766	5257	-0.000522847	219283853	219318221	0	rs492400	0.9959	219349752	0.933807	0.99959	5245	-0.00173873	0.0209345	T	C	0.423725
rs2303565	chr2	218680586	219545309	2q35	USP37	17.7767	10.7786	0.00270082	0.000401146	5619	8.03263	0.0189204	0.00329425	5257	-0.00750105	219314984	219474363	0	rs492400	0.9211	219349752	0.755624	0.99863	5245	-0.00649667	0.0208741	C	T	0.442641
rs2303565	chr2	218680586	219545309	2q35	VIL1	11.9912	2.43132	0.000983911	0.000339009	5619	12.6138	-0.0203342	0.00277694	5257	-0.00750105	219283853	219318221	0	rs492400	0.9211	219349752	0.755624	0.99863	5245	-0.00649667	0.0208741	C	T	0.442641
rs2303566	chr2	218693015	219557738	2q35	USP37	17.7287	10.7786	0.00270082	0.000401146	5619	7.98393	0.0188654	0.00329558	5257	-0.00777658	219314984	219474363	0	rs492400	0.9211	219349752	0.782866	1	5245	-0.00574945	0.0208626	A	G	0.442421
rs2303566	chr2	218693015	219557738	2q35	VIL1	11.8677	2.43132	0.000983911	0.000339009	5619	12.431	-0.0201867	0.00277829	5257	-0.00777658	219283853	219318221	0	rs492400	0.9211	219349752	0.782866	1	5245	-0.00574945	0.0208626	A	G	0.442421
rs2305708	chr15	51617763	51909960	15q21.2	TMOD2	29.9611	10.5628	0.00422613	0.000634546	5619	22.0063	0.052303	0.00532974	5257	0.012274	52043711	52108560	0	rs3736485	0.8777	51748610	0.634255	0.99859	5245	-0.00987017	0.0207467	T	C	0.491823
rs2305833	chr2	218440681	219305404	2q35	USP37	18.1804	10.7786	0.00270082	0.000401146	5619	8.20995	-0.0192063	0.00330449	5257	-0.0198948	219314984	219474363	0	rs492400	0.9959	219349752	0.900819	0.99576	5245	-0.00261178	0.0209569	C	G	0.572333
rs2305833	chr2	218440681	219305404	2q35	VIL1	15.2749	2.43132	0.000983911	0.000339009	5619	17.2107	0.0239611	0.00277661	5257	-0.0198948	219283853	219318221	0	rs492400	0.9959	219349752	0.900819	0.99576	5245	-0.00261178	0.0209569	C	G	0.572333
rs2316037	chr3	81781577	81830728	3p12.3	GBE1	39.7479	13.5641	-0.0036008	0.00047313	5619	26.9763	-0.0448719	0.00411368	5257	-0.0419536	81443838	81810902	0	rs3849570	0.9821	81792112	0.651182	0.99956	5245	0.00996312	0.0220364	G	T	0.3348
rs2359612	chr16	31092475	31103796	16p11.2	BCKDK	9.23482	2.54257	-0.00111313	0.000373328	5619	8.80277	-0.0190627	0.00315789	5257	0.0188408	31119629	31124524	0	rs9925964	0.9019	31129895	0.367319	0.97639	5245	0.0193211	0.021432	G	A	0.596531
rs2359612	chr16	31092475	31103796	16p11.2	STX4	13.2463	3.2239	0.00158486	0.000461667	5619	13.0289	0.0289584	0.0038872	5257	0.0188408	31044321	31051480	0	rs9925964	0.9019	31129895	0.367319	0.97639	5245	0.0193211	0.021432	G	A	0.596531
rs2359612	chr16	31092475	31103796	16p11.2	ZNF646	25.0904	19.0143	-0.00292952	0.00032219	5619	8.70443	-0.0164299	0.00273839	5257	0.0188408	31084844	31094826	0	rs9925964	0.9019	31129895	0.367319	0.97639	5245	0.0193211	0.021432	G	A	0.596531
rs2382538	chr9	15662789	15662787	9p22.3	SNAPC3	13.5849	9.32713	0.0023761	0.000381486	5619	5.58934	0.0150356	0.0031976	5257	0.00624936	15422722	15471249	0	rs4740619	0.9531	15634326	0.00437246	0.99303	5245	-0.0600629	0.021075	C	A	0.455028
rs2382554	chr9	15897374	15897372	9p22.3	SNAPC3	13.0973	9.32713	0.0023761	0.000381486	5619	5.26675	0.0146444	0.00321982	5257	0.016171	15422722	15471249	0	rs4740619	0.8035	15634326	0.000585298	0.9939	5245	-0.0729812	0.0212257	T	C	0.431402
rs2384807	chr2	218443421	219308144	2q35	USP37	18.2319	10.7786	0.00270082	0.000401146	5619	8.23969	-0.0192548	0.00330633	5257	-0.0209977	219314984	219474363	0	rs492400	0.9959	219349752	0.912057	0.99599	5245	-0.00231519	0.0209626	T	C	0.572151
rs2384807	chr2	218443421	219308144	2q35	VIL1	15.2829	2.43132	0.000983911	0.000339009	5619	17.1988	0.0239702	0.00277869	5257	-0.0209977	219283853	219318221	0	rs492400	0.9959	219349752	0.912057	0.99599	5245	-0.00231519	0.0209626	T	C	0.572151
rs2384950	chr2	218634996	219499719	2q35	USP37	17.5962	10.7786	0.00270082	0.000401146	5619	7.93846	-0.0188825	0.00330885	5257	-0.00276138	219314984	219474363	0	rs492400	0.9836	219349752	0.897205	0.99936	5245	-0.00270936	0.0209714	C	T	0.581459
rs2384950	chr2	218634996	219499719	2q35	VIL1	14.5283	2.43132	0.000983911	0.000339009	5619	16.4503	0.0234585	0.00278372	5257	-0.00276138	219283853	219318221	0	rs492400	0.9836	219349752	0.897205	0.99936	5245	-0.00270936	0.0209714	C	T	0.581459
rs2414105	chr15	51576176	51868373	15q21.2	TMOD2	29.7968	10.5628	0.00422613	0.000634546	5619	21.5689	0.0518369	0.00533779	5257	0.00529105	52043711	52108560	0	rs3736485	0.878	51748610	0.581829	0.998	5245	-0.0114292	0.0207533	G	A	0.490975
rs2414106	chr15	51576544	51868741	15q21.2	TMOD2	29.7706	10.5628	0.00422613	0.000634546	5619	21.6233	0.051862	0.00533337	5257	0.00781193	52043711	52108560	0	rs3736485	0.8819	51748610	0.555248	0.99926	5245	-0.0122407	0.02075	T	C	0.490111
rs2414109	chr15	51608818	51901015	15q21.2	TMOD2	29.9326	10.5628	0.00422613	0.000634546	5619	21.8797	0.0521407	0.00532919	5257	0.00959521	52043711	52108560	0	rs3736485	0.8815	51748610	0.646785	0.99902	5245	-0.00950545	0.0207437	C	G	0.491662
rs2414111	chr15	51609160	51901357	15q21.2	TMOD2	29.9518	10.5628	0.00422613	0.000634546	5619	21.88	0.0521401	0.0053291	5257	0.00892751	52043711	52108560	0	rs3736485	0.8815	51748610	0.646676	0.99905	5245	-0.00950843	0.0207434	T	C	0.491666
rs2414113	chr15	51611699	51903896	15q21.2	TMOD2	29.957	10.5628	0.00422613	0.000634546	5619	21.9003	0.0521618	0.00532874	5257	0.009336	52043711	52108560	0	rs3736485	0.8815	51748610	0.645215	0.99915	5245	-0.00955003	0.020742	T	C	0.491681
rs2414114	chr15	51613584	51905781	15q21.2	TMOD2	29.9852	10.5628	0.00422613	0.000634546	5619	21.9246	0.0521857	0.00532809	5257	0.00905322	52043711	52108560	0	rs3736485	0.8815	51748610	0.643051	0.99937	5245	-0.00961153	0.0207396	G	T	0.49169
rs2433738	chr2	218686313	219551036	2q35	USP37	17.7681	10.7786	0.00270082	0.000401146	5619	8.00729	0.0189279	0.00330123	5257	-0.00862484	219314984	219474363	0	rs492400	0.9211	219349752	0.762967	0.99505	5245	-0.00630719	0.0209133	A	T	0.442578
rs2433738	chr2	218686313	219551036	2q35	VIL1	11.9269	2.43132	0.000983911	0.000339009	5619	12.503	-0.0202825	0.00278292	5257	-0.00862484	219283853	219318221	0	rs492400	0.9211	219349752	0.762967	0.99505	5245	-0.00630719	0.0209133	A	T	0.442578
rs2465100	chr2	218686321	219551044	2q35	USP37	17.7312	10.7786	0.00270082	0.000401146	5619	8.02188	0.0189491	0.00330166	5257	-0.00547423	219314984	219474363	0	rs492400	0.9211	219349752	0.753539	0.9944	5245	-0.00656699	0.0209155	T	A	0.442435
rs2465100	chr2	218686321	219551044	2q35	VIL1	11.8589	2.43132	0.000983911	0.000339009	5619	12.4545	-0.0202438	0.00278336	5257	-0.00547423	219283853	219318221	0	rs492400	0.9211	219349752	0.753539	0.9944	5245	-0.00656699	0.0209155	T	A	0.442435
rs2556384	chr2	218668180	219532903	2q35	USP37	17.6594	10.7786	0.00270082	0.000401146	5619	7.89468	0.0189065	0.00332308	5257	-0.00942558	219314984	219474363	0	rs492400	0.9959	219349752	0.949505	0.98957	5245	-0.0013333	0.0210536	T	C	0.422843
rs2556384	chr2	218668180	219532903	2q35	VIL1	14.6788	2.43132	0.000983911	0.000339009	5619	16.5403	-0.0236103	0.0027937	5257	-0.00942558	219283853	219318221	0	rs492400	0.9959	219349752	0.949505	0.98957	5245	-0.0013333	0.0210536	T	C	0.422843
rs2556385	chr2	218668182	219532905	2q35	USP37	17.6431	10.7786	0.00270082	0.000401146	5619	7.88557	0.0188942	0.00332302	5257	-0.00904068	219314984	219474363	0	rs492400	0.9959	219349752	0.948138	0.98966	5245	-0.0013694	0.021053	A	G	0.422816
rs2556385	chr2	218668182	219532905	2q35	VIL1	14.671	2.43132	0.000983911	0.000339009	5619	16.5365	-0.0236069	0.00279363	5257	-0.00904068	219283853	219318221	0	rs492400	0.9959	219349752	0.948138	0.98966	5245	-0.0013694	0.021053	A	G	0.422816
rs2556386	chr2	218669807	219534530	2q35	USP37	17.3977	10.7786	0.00270082	0.000401146	5619	7.77831	0.0186591	0.00330628	5257	-0.00120655	219314984	219474363	0	rs492400	0.9959	219349752	0.935607	0.99771	5245	-0.00169267	0.0209508	T	C	0.42406
rs2556386	chr2	218669807	219534530	2q35	VIL1	14.6701	2.43132	0.000983911	0.000339009	5619	16.6962	-0.0236012	0.00277888	5257	-0.00120655	219283853	219318221	0	rs492400	0.9959	219349752	0.935607	0.99771	5245	-0.00169267	0.0209508	T	C	0.42406
rs2556388	chr2	218676333	219541056	2q35	USP37	17.7497	10.7786	0.00270082	0.000401146	5619	7.9984	0.0188903	0.00329668	5257	-0.00809754	219314984	219474363	0	rs492400	0.9211	219349752	0.744341	0.99732	5245	-0.00681267	0.0208907	C	T	0.442682
rs2556388	chr2	218676333	219541056	2q35	VIL1	12.0308	2.43132	0.000983911	0.000339009	5619	12.6616	-0.0203896	0.0027789	5257	-0.00809754	219283853	219318221	0	rs492400	0.9211	219349752	0.744341	0.99732	5245	-0.00681267	0.0208907	C	T	0.442682
rs2556391	chr2	218691623	219556346	2q35	USP37	19.5677	10.7786	0.00270082	0.000401146	5619	9.50503	0.0211993	0.00336903	5257	-0.0203847	219314984	219474363	0	rs492400	0.875	219349752	0.397866	0.99987	5245	0.0180346	0.0213316	C	T	0.38303
rs2556391	chr2	218691623	219556346	2q35	VIL1	13.2622	2.43132	0.000983911	0.000339009	5619	14.2379	-0.0221832	0.00284087	5257	-0.0203847	219283853	219318221	0	rs492400	0.875	219349752	0.397866	0.99987	5245	0.0180346	0.0213316	C	T	0.38303
rs2568952	chr1	72289422	72755105	1p31.1	NEGR1	51.7905	3.34686	0.00131609	0.000375069	5619	74.7871	0.0560198	0.00304651	5257	0.0155496	71868628	72748513	0	rs3101336	0.9914	72751185	0.112663	0.98737	5245	0.033961	0.0214085	G	C	0.63066
rs2568956	chr1	72298693	72764376	1p31.1	NEGR1	51.48	3.34686	0.00131609	0.000375069	5619	74.3184	0.0560575	0.0030583	5257	0.0163116	71868628	72748513	0	rs3101336	1	72751185	0.108194	0.97938	5245	0.034515	0.0214864	C	T	0.630175
rs2568958	chr1	72299433	72765116	1p31.1	NEGR1	51.5099	3.34686	0.00131609	0.000375069	5619	74.5023	0.056147	0.00305934	5257	0.0178746	71868628	72748513	0	rs3101336	0.9957	72751185	0.110939	0.97859	5245	0.0342615	0.0214942	A	G	0.630255
rs2568960	chr1	72346566	72812249	1p31.1	NEGR1	50.847	3.34686	0.00131609	0.000375069	5619	73.2966	0.0562984	0.00309312	5257	0.0170898	71868628	72748513	0	rs3101336	1	72751185	0.105129	0.95706	5245	0.0351797	0.0217094	G	A	0.629564
rs2568961	chr1	72347064	72812747	1p31.1	NEGR1	50.8665	3.34686	0.00131609	0.000375069	5619	73.3235	0.0563164	0.00309353	5257	0.0170114	71868628	72748513	0	rs3101336	1	72751185	0.105044	0.95678	5245	0.0351934	0.0217125	T	C	0.629587
rs2577761	chr2	218597777	219462500	2q35	USP37	19.04	10.7786	0.00270082	0.000401146	5619	9.05534	-0.0206624	0.00337085	5257	-0.0173649	219314984	219474363	0	rs492400	0.8862	219349752	0.513303	0.99681	5245	-0.0139472	0.0213357	A	G	0.612318
rs2577761	chr2	218597777	219462500	2q35	VIL1	13.2332	2.43132	0.000983911	0.000339009	5619	14.2503	0.0221935	0.00284087	5257	-0.0173649	219283853	219318221	0	rs492400	0.8862	219349752	0.513303	0.99681	5245	-0.0139472	0.0213357	A	G	0.612318
rs2577764	chr2	218603070	219467793	2q35	USP37	18.0518	10.7786	0.00270082	0.000401146	5619	8.34302	-0.0194256	0.00331312	5257	-0.0040891	219314984	219474363	0	rs492400	0.9877	219349752	0.933608	0.99614	5245	-0.00174992	0.0210059	A	G	0.580181
rs2577764	chr2	218603070	219467793	2q35	VIL1	14.6016	2.43132	0.000983911	0.000339009	5619	16.5338	0.0235459	0.00278666	5257	-0.0040891	219283853	219318221	0	rs492400	0.9877	219349752	0.933608	0.99614	5245	-0.00174992	0.0210059	A	G	0.580181
rs2613494	chr1	72346974	72812657	1p31.1	NEGR1	50.8472	3.34686	0.00131609	0.000375069	5619	73.3246	0.0563125	0.0030933	5257	0.0174199	71868628	72748513	0	rs3101336	1	72751185	0.10506	0.95697	5245	0.0351891	0.0217109	G	A	0.629614
rs2650492	chr16	28322090	28333411	16p11.2	CCDC101	8.55543	2.27031	0.0012392	0.000445089	5619	8.53274	-0.025087	0.00422673	5257	0.0312901	28565257	28603108	1	rs2650492	1	28333411	0.556866	0.99807	5245	0.0138668	0.0236028	A	G	0.261058
rs2650492	chr16	28322090	28333411	16p11.2	SPNS1	9.76205	4.87548	-0.00118318	0.000271696	5619	6.13076	0.0125628	0.00253764	5257	0.0312901	28985662	28995858	1	rs2650492	1	28333411	0.556866	0.99807	5245	0.0138668	0.0236028	A	G	0.261058
rs2650492	chr16	28322090	28333411	16p11.2	TUFM	37.3421	2.17239	-0.00110657	0.000408294	5619	57.0331	0.0606623	0.00378667	5257	0.0312901	28853748	28858023	1	rs2650492	1	28333411	0.556866	0.99807	5245	0.0138668	0.0236028	A	G	0.261058
rs2663300	chr9	15583446	15583444	9p22.3	C9orf93	11.2842	2.09321	-0.00097942	0.000369705	5619	12.636	0.0228183	0.00311326	5257	0.00494535	15552358	16103761	0	rs4740619	0.8	15634326	0.0235653	0.99358	5245	-0.0476784	0.021058	C	G	0.513222
rs2663300	chr9	15583446	15583444	9p22.3	SNAPC3	13.3191	9.32713	0.0023761	0.000381486	5619	5.34255	0.0145964	0.00318364	5257	0.00494535	15422722	15471249	0	rs4740619	0.8	15634326	0.0235653	0.99358	5245	-0.0476784	0.021058	C	G	0.513222
rs2710246	chr2	218669171	219533894	2q35	USP37	18.8347	10.7786	0.00270082	0.000401146	5619	8.93571	0.020513	0.00337067	5257	-0.0129811	219314984	219474363	0	rs492400	0.8862	219349752	0.469288	0.99852	5245	0.0154482	0.021348	C	T	0.385824
rs2710246	chr2	218669171	219533894	2q35	VIL1	13.1925	2.43132	0.000983911	0.000339009	5619	14.2698	-0.0222063	0.00284047	5257	-0.0129811	219283853	219318221	0	rs492400	0.8862	219349752	0.469288	0.99852	5245	0.0154482	0.021348	C	T	0.385824
rs2710247	chr2	218602785	219467508	2q35	USP37	17.5734	10.7786	0.00270082	0.000401146	5619	7.84705	-0.0187588	0.00330803	5257	-0.00736492	219314984	219474363	0	rs492400	0.9959	219349752	0.931403	0.99589	5245	0.00180427	0.0209605	G	A	0.575101
rs2710247	chr2	218602785	219467508	2q35	VIL1	14.8938	2.43132	0.000983911	0.000339009	5619	16.9059	0.0237676	0.00278018	5257	-0.00736492	219283853	219318221	0	rs492400	0.9959	219349752	0.931403	0.99589	5245	0.00180427	0.0209605	G	A	0.575101
rs2710250	chr2	218678554	219543277	2q35	USP37	17.7737	10.7786	0.00270082	0.000401146	5619	8.02781	0.0189173	0.00329479	5257	-0.0076342	219314984	219474363	0	rs492400	0.9211	219349752	0.753278	0.99832	5245	-0.00656237	0.020878	G	A	0.44261
rs2710250	chr2	218678554	219543277	2q35	VIL1	12.0023	2.43132	0.000983911	0.000339009	5619	12.6278	-0.0203495	0.00277738	5257	-0.0076342	219283853	219318221	0	rs492400	0.9211	219349752	0.753278	0.99832	5245	-0.00656237	0.020878	G	A	0.44261
rs2710251	chr2	218678710	219543433	2q35	USP37	17.7321	10.7786	0.00270082	0.000401146	5619	8.01471	0.0189049	0.00329556	5257	-0.00599237	219314984	219474363	0	rs492400	0.9211	219349752	0.796695	0.99818	5245	-0.00538091	0.0208864	C	T	0.442238
rs2710251	chr2	218678710	219543433	2q35	VIL1	11.9387	2.43132	0.000983911	0.000339009	5619	12.5618	-0.0202987	0.00277819	5257	-0.00599237	219283853	219318221	0	rs492400	0.9211	219349752	0.796695	0.99818	5245	-0.00538091	0.0208864	C	T	0.442238
rs2726034	chr16	28325561	28336882	16p11.2	CCDC101	8.56575	2.27031	0.0012392	0.000445089	5619	8.42777	-0.0249758	0.00423639	5257	0.0199406	28565257	28603108	0	rs2650492	0.8564	28333411	0.707171	0.92183	5245	0.00889482	0.023678	C	T	0.292966
rs2726034	chr16	28325561	28336882	16p11.2	SPNS1	12.7032	4.87548	-0.00118318	0.000271696	5619	9.4507	0.0158976	0.0025343	5257	0.0199406	28985662	28995858	0	rs2650492	0.8564	28333411	0.707171	0.92183	5245	0.00889482	0.023678	C	T	0.292966
rs2726034	chr16	28325561	28336882	16p11.2	TUFM	44.341	2.17239	-0.00110657	0.000408294	5619	68.7412	0.0662989	0.00376329	5257	0.0199406	28853748	28858023	0	rs2650492	0.8564	28333411	0.707171	0.92183	5245	0.00889482	0.023678	C	T	0.292966
rs276441	chr9	15626927	15626925	9p22.3	C9orf93	11.1226	2.09321	-0.00097942	0.000369705	5619	12.3669	0.0224987	0.00310503	5257	0.00320365	15552358	16103761	0	rs4740619	0.8261	15634326	0.0331872	0.99498	5245	-0.0447297	0.0210017	C	T	0.514785
rs276441	chr9	15626927	15626925	9p22.3	SNAPC3	13.411	9.32713	0.0023761	0.000381486	5619	5.40393	0.0146458	0.00317403	5257	0.00320365	15422722	15471249	0	rs4740619	0.8261	15634326	0.0331872	0.99498	5245	-0.0447297	0.0210017	C	T	0.514785
rs276444	chr9	15582254	15582252	9p22.3	C9orf93	11.3614	2.09321	-0.00097942	0.000369705	5619	12.7398	0.0229062	0.00311168	5257	0.00414729	15552358	16103761	0	rs4740619	0.8039	15634326	0.0254733	0.99413	5245	-0.0470177	0.021045	C	G	0.514957
rs276444	chr9	15582254	15582252	9p22.3	SNAPC3	12.9433	9.32713	0.0023761	0.000381486	5619	5.01101	0.0140774	0.00318302	5257	0.00414729	15422722	15471249	0	rs4740619	0.8039	15634326	0.0254733	0.99413	5245	-0.0470177	0.021045	C	G	0.514957
rs276448	chr9	15577006	15577004	9p22.3	C9orf93	11.4525	2.09321	-0.00097942	0.000369705	5619	12.9687	0.0230968	0.00310801	5257	0.0100058	15552358	16103761	0	rs4740619	0.8	15634326	0.0268386	0.99545	5245	-0.0465365	0.0210205	G	T	0.514858
rs276448	chr9	15577006	15577004	9p22.3	SNAPC3	12.7747	9.32713	0.0023761	0.000381486	5619	4.92586	0.0139285	0.00317993	5257	0.0100058	15422722	15471249	0	rs4740619	0.8	15634326	0.0268386	0.99545	5245	-0.0465365	0.0210205	G	T	0.514858
rs276449	chr9	15574787	15574785	9p22.3	C9orf93	11.3919	2.09321	-0.00097942	0.000369705	5619	12.8599	0.0229955	0.00310827	5257	0.00891561	15552358	16103761	0	rs4740619	0.8039	15634326	0.0232654	0.99626	5245	-0.0476982	0.0210212	C	G	0.515165
rs276449	chr9	15574787	15574785	9p22.3	SNAPC3	12.8684	9.32713	0.0023761	0.000381486	5619	4.99495	0.0140384	0.00317995	5257	0.00891561	15422722	15471249	0	rs4740619	0.8039	15634326	0.0232654	0.99626	5245	-0.0476982	0.0210212	C	G	0.515165
rs276455	chr9	15584811	15584809	9p22.3	C9orf93	11.4145	2.09321	-0.00097942	0.000369705	5619	12.7851	0.0229604	0.00311317	5257	0.00191476	15552358	16103761	0	rs4740619	0.8	15634326	0.0212969	0.99319	5245	-0.048479	0.0210533	C	G	0.512089
rs276455	chr9	15584811	15584809	9p22.3	SNAPC3	13.5116	9.32713	0.0023761	0.000381486	5619	5.47773	0.0147995	0.00318309	5257	0.00191476	15422722	15471249	0	rs4740619	0.8	15634326	0.0212969	0.99319	5245	-0.048479	0.0210533	C	G	0.512089
rs2815752	chr1	72346757	72812440	1p31.1	NEGR1	50.9198	3.34686	0.00131609	0.000375069	5619	73.3119	0.0563129	0.00309359	5257	0.0157784	71868628	72748513	0	rs3101336	1	72751185	0.108696	0.95695	5245	0.0348343	0.021716	A	G	0.629428
rs2815753	chr1	72346641	72812324	1p31.1	NEGR1	50.8141	3.34686	0.00131609	0.000375069	5619	73.3215	0.0563086	0.00309314	5257	0.0180638	71868628	72748513	0	rs3101336	1	72751185	0.105383	0.95702	5245	0.0351544	0.0217096	A	G	0.62959
rs2815765	chr1	72286547	72752230	1p31.1	NEGR1	51.6221	3.34686	0.00131609	0.000375069	5619	74.6615	0.0559137	0.00304333	5257	0.017474	71868628	72748513	0	rs3101336	0.9914	72751185	0.109966	0.98963	5245	0.0341828	0.0213863	C	T	0.630638
rs28376010	chr15	67771401	68063739	15q23	CLN6	14.2159	11.353	-0.00316997	0.000457921	5619	4.65456	-0.0199834	0.00471083	5257	-0.000396968	68499332	68549539	0	rs16951275	0.9243	68077168	0.425561	0.98617	5245	0.0202875	0.0254609	T	G	0.207623
rs28376817	chr15	51597083	51889280	15q21.2	TMOD2	29.7418	10.5628	0.00422613	0.000634546	5619	21.4717	0.0516612	0.00533224	5257	0.00437121	52043711	52108560	0	rs3736485	0.8854	51748610	0.580002	0.99855	5245	-0.011482	0.0207488	T	A	0.490418
rs28393906	chr15	51575408	51867605	15q21.2	TMOD2	29.8868	10.5628	0.00422613	0.000634546	5619	21.6966	0.0519606	0.00533409	5257	0.00586369	52043711	52108560	0	rs3736485	0.8819	51748610	0.559345	0.99877	5245	-0.0121167	0.0207543	A	T	0.489979
rs28399056	chr15	67823672	68116010	15q23	CLN6	13.8752	11.353	-0.00316997	0.000457921	5619	4.48529	-0.019255	0.0046356	5257	0.00908476	68499332	68549539	0	rs16951275	0.9726	68077168	0.413136	0.99575	5245	0.020479	0.0250237	A	C	0.216054
rs28403629	chr16	28843448	28854769	16p11.2	CCDC101	10.2868	2.27031	0.0012392	0.000445089	5619	10.7554	-0.0262972	0.00391038	5257	0.00787641	28565257	28603108	0	rs3888190	0.9955	28889486	0.20948	0.95477	5245	0.0273972	0.0218305	G	A	0.361854
rs28403629	chr16	28843448	28854769	16p11.2	SPNS1	16.97	4.87548	-0.00118318	0.000271696	5619	14.673	0.018589	0.00234298	5257	0.00787641	28985662	28995858	0	rs3888190	0.9955	28889486	0.20948	0.95477	5245	0.0273972	0.0218305	G	A	0.361854
rs28403629	chr16	28843448	28854769	16p11.2	TUFM	115.38	2.17239	-0.00110657	0.000408294	5619	197.373	0.0968941	0.0032268	5257	0.00787641	28853748	28858023	0	rs3888190	0.9955	28889486	0.20948	0.95477	5245	0.0273972	0.0218305	G	A	0.361854
rs28410165	chr15	51582822	51875019	15q21.2	TMOD2	29.8163	10.5628	0.00422613	0.000634546	5619	21.5057	0.0516944	0.00533125	5257	0.00275304	52043711	52108560	0	rs3736485	0.8819	51748610	0.552561	0.99979	5245	-0.0123191	0.0207418	A	C	0.490269
rs28415556	chr15	51468277	51760474	15q21.2	TMOD2	33.4299	10.5628	0.00422613	0.000634546	5619	25.9978	0.0572041	0.0053456	5257	0.00484289	52043711	52108560	0	rs3736485	0.8472	51748610	0.970273	0.99546	5245	0.0007771	0.0208529	A	G	0.469479
rs28427879	chr15	67831918	68124256	15q23	CLN6	15.4126	11.353	-0.00316997	0.000457921	5619	5.60401	-0.0225624	0.00479128	5257	-0.001189	68499332	68549539	0	rs16951275	0.8871	68077168	0.660329	0.99284	5245	0.0113992	0.0259392	T	G	0.198303
rs28428679	chr15	51620843	51913040	15q21.2	TMOD2	30.465	10.5628	0.00422613	0.000634546	5619	22.3647	0.0528163	0.00533695	5257	0.0050312	52043711	52108560	0	rs3736485	0.8777	51748610	0.644385	0.99608	5245	-0.00958989	0.0207764	G	A	0.491777
rs28431083	chr15	51512074	51804271	15q21.2	TMOD2	33.5464	10.5628	0.00422613	0.000634546	5619	25.9395	0.0569498	0.00532803	5257	-0.000242399	52043711	52108560	0	rs3736485	0.836	51748610	0.930088	0.99862	5245	0.00182434	0.020794	A	G	0.471208
rs28435942	chr3	81630541	81679692	3p12.3	GBE1	36.4183	13.5641	-0.0036008	0.00047313	5619	23.3723	-0.0429509	0.00424171	5257	-0.0390826	81443838	81810902	0	rs3849570	0.8988	81792112	0.504254	0.96563	5245	0.0151604	0.0227016	T	C	0.323498
rs28485410	chr15	51657688	51949885	15q21.2	TMOD2	35.8682	10.5628	0.00422613	0.000634546	5619	29.2376	0.0609946	0.00536373	5257	0.00869967	52043711	52108560	0	rs3736485	0.8206	51748610	0.881799	0.97852	5245	0.0031174	0.0209658	A	G	0.478132
rs28539889	chr15	67829090	68121428	15q23	CLN6	15.5697	11.353	-0.00316997	0.000457921	5619	5.73162	-0.0228765	0.00479732	5257	-0.00138007	68499332	68549539	0	rs16951275	0.8977	68077168	0.720673	0.99079	5245	0.00928833	0.0259771	A	T	0.196832
rs2855475	chr16	31136227	31147548	16p11.2	BCKDK	9.59072	2.54257	-0.00111313	0.000373328	5619	9.22924	-0.0200256	0.00323352	5257	0.0128395	31119629	31124524	0	rs9925964	0.9958	31129895	0.228497	0.94867	5245	0.0264137	0.021934	A	G	0.608949
rs2855475	chr16	31136227	31147548	16p11.2	STX4	13.7303	3.2239	0.00158486	0.000461667	5619	13.6103	0.0303223	0.00397705	5257	0.0128395	31044321	31051480	0	rs9925964	0.9958	31129895	0.228497	0.94867	5245	0.0264137	0.021934	A	G	0.608949
rs2855475	chr16	31136227	31147548	16p11.2	ZNF646	24.0581	19.0143	-0.00292952	0.00032219	5619	7.76511	-0.0158207	0.00280593	5257	0.0128395	31084844	31094826	0	rs9925964	0.9958	31129895	0.228497	0.94867	5245	0.0264137	0.021934	A	G	0.608949
rs28576876	chr15	51659055	51951252	15q21.2	TMOD2	35.9451	10.5628	0.00422613	0.000634546	5619	29.5219	0.0612886	0.00536271	5257	0.0129259	52043711	52108560	0	rs3736485	0.8206	51748610	0.871002	0.97824	5245	0.00340459	0.020966	G	A	0.47851
rs28587941	chr15	67830171	68122509	15q23	CLN6	13.9133	11.353	-0.00316997	0.000457921	5619	4.56129	-0.0194726	0.00464345	5257	0.013784	68499332	68549539	0	rs16951275	0.9618	68077168	0.426882	0.99358	5245	0.019918	0.0250687	C	T	0.21585
rs28648597	chr15	51563869	51856066	15q21.2	TMOD2	29.7641	10.5628	0.00422613	0.000634546	5619	21.5603	0.0518149	0.00533662	5257	0.00619367	52043711	52108560	0	rs3736485	0.8819	51748610	0.567975	0.99825	5245	-0.0118561	0.0207624	A	T	0.489978
rs28680710	chr15	51496794	51788991	15q21.2	TMOD2	33.3169	10.5628	0.00422613	0.000634546	5619	25.6863	0.056666	0.0053285	5257	0.000536077	52043711	52108560	0	rs3736485	0.8399	51748610	0.919217	0.999	5245	0.00210905	0.0207953	C	G	0.471261
rs28688285	chr15	67817959	68110297	15q23	CLN6	15.0573	11.353	-0.00316997	0.000457921	5619	5.31008	-0.0219562	0.0048053	5257	-0.0015072	68499332	68549539	0	rs16951275	0.898	68077168	0.830722	0.99671	5245	0.00556003	0.0260087	C	T	0.194821
rs28695624	chr15	51582731	51874928	15q21.2	TMOD2	29.8224	10.5628	0.00422613	0.000634546	5619	21.5061	0.0516946	0.00533123	5257	0.00254878	52043711	52108560	0	rs3736485	0.8819	51748610	0.552591	0.99981	5245	-0.0123181	0.0207417	C	A	0.49027
rs28729183	chr2	218444510	219309233	2q35	USP37	18.2015	10.7786	0.00270082	0.000401146	5619	8.26231	-0.0192911	0.00330762	5257	-0.0178477	219314984	219474363	0	rs492400	0.9959	219349752	0.92851	0.99537	5245	-0.0018815	0.0209709	T	C	0.572069
rs28729183	chr2	218444510	219309233	2q35	VIL1	15.2718	2.43132	0.000983911	0.000339009	5619	17.2502	0.0240168	0.00277972	5257	-0.0178477	219283853	219318221	0	rs492400	0.9959	219349752	0.92851	0.99537	5245	-0.0018815	0.0209709	T	C	0.572069
rs2873054	chr3	81839104	81888255	3p12.3	GBE1	41.1208	13.5641	-0.0036008	0.00047313	5619	28.5165	-0.045999	0.0040976	5257	-0.0425138	81443838	81810902	0	rs3849570	0.8838	81792112	0.957496	0.99817	5245	-0.00116955	0.0219444	C	A	0.344934
rs28742003	chr15	67835431	68127769	15q23	CLN6	15.413	11.353	-0.00316997	0.000457921	5619	5.55492	-0.0225696	0.00481645	5257	-0.00538065	68499332	68549539	0	rs16951275	0.8766	68077168	0.646953	0.99074	5245	0.0119442	0.0260792	T	C	0.195098
rs28795073	chr15	51635365	51927562	15q21.2	TMOD2	30.2162	10.5628	0.00422613	0.000634546	5619	22.5088	0.0531173	0.00534945	5257	0.0177961	52043711	52108560	0	rs3736485	0.8738	51748610	0.62889	0.99048	5245	-0.0100668	0.0208297	T	C	0.492314
rs28813458	chr15	51654826	51947023	15q21.2	TMOD2	36.2693	10.5628	0.00422613	0.000634546	5619	29.6081	0.0612158	0.00534827	5257	0.00547865	52043711	52108560	0	rs3736485	0.824	51748610	0.838173	0.98076	5245	0.00427074	0.0209113	G	A	0.479372
rs28878886	chr15	51468695	51760892	15q21.2	TMOD2	30.6946	10.5628	0.00422613	0.000634546	5619	22.7391	0.0534741	0.00535695	5257	0.00774406	52043711	52108560	0	rs3736485	0.8927	51748610	0.835422	0.98981	5245	-0.00433761	0.0208787	G	T	0.493243
rs2891002	chr9	15780530	15780528	9p22.3	SNAPC3	13.2931	9.32713	0.0023761	0.000381486	5619	5.40438	0.0146942	0.00318438	5257	0.0129172	15422722	15471249	0	rs4740619	0.9144	15634326	0.000811708	0.99756	5245	-0.0702659	0.0209826	T	A	0.468322
rs2899475	chr15	51590854	51883051	15q21.2	TMOD2	29.8748	10.5628	0.00422613	0.000634546	5619	21.5656	0.0517647	0.00533078	5257	0.00245431	52043711	52108560	0	rs3736485	0.8819	51748610	0.553943	0.99914	5245	-0.0122755	0.0207405	T	C	0.490333
rs2899476	chr15	51611677	51903874	15q21.2	TMOD2	29.9655	10.5628	0.00422613	0.000634546	5619	21.9	0.0521614	0.00532872	5257	0.00902963	52043711	52108560	0	rs3736485	0.8815	51748610	0.645212	0.99916	5245	-0.00955011	0.020742	T	C	0.491676
rs2899477	chr15	51645504	51937701	15q21.2	TMOD2	31.7698	10.5628	0.00422613	0.000634546	5619	24.1162	0.0551396	0.0053575	5257	0.00940428	52043711	52108560	0	rs3736485	0.8697	51748610	0.766415	0.98502	5245	-0.00620268	0.0208797	T	C	0.496936
rs2912737	chr2	218681066	219545789	2q35	USP37	17.752	10.7786	0.00270082	0.000401146	5619	8.00146	0.0188827	0.00329466	5257	-0.00803559	219314984	219474363	0	rs492400	0.9211	219349752	0.772388	0.99871	5245	-0.00603778	0.0208738	G	A	0.442546
rs2912737	chr2	218681066	219545789	2q35	VIL1	11.9323	2.43132	0.000983911	0.000339009	5619	12.5202	-0.0202573	0.00277741	5257	-0.00803559	219283853	219318221	0	rs492400	0.9211	219349752	0.772388	0.99871	5245	-0.00603778	0.0208738	G	A	0.442546
rs2984618	chr1	47224766	47690438	1p33	PDZK1IP1	56.9589	18.0459	0.0143599	0.00162316	5619	40.3857	-0.190297	0.0141711	5257	-0.038008	47649260	47656696	0	rs977747	0.9917	47684677	0.64511	0.99182	5245	-0.009823	0.0213281	T	G	0.397771
rs2984618	chr1	47224766	47690438	1p32	TAL1	67.9796	42.211	0.00618383	0.000450181	5619	25.6309	-0.0414239	0.00389959	5257	-0.038008	47681966	47698294	0	rs977747	0.9917	47684677	0.64511	0.99182	5245	-0.009823	0.0213281	T	G	0.397771
rs3026101	chr17	5377145	5280440	17p13.3	C1QBP	17.5244	10.3021	0.00257349	0.000391626	5619	9.04925	-0.0217969	0.00355724	5257	0.0455014	5335883	5352128	0	rs1000940	0.9869	5283252	0.530493	0.99435	5245	0.0143436	0.0228673	C	T	0.298378
rs3026101	chr17	5377145	5280440	17p13.2	LOC100130950	21.5421	2.90588	-0.0021249	0.000658058	5619	27.2675	0.0670348	0.00611143	5257	0.0455014	5095286	5151344	0	rs1000940	0.9869	5283252	0.530493	0.99435	5245	0.0143436	0.0228673	C	T	0.298378
rs3026101	chr17	5377145	5280440	17p13.2	NUP88	104.835	17.8535	0.00493553	0.000561027	5619	114.531	-0.111929	0.00490502	5257	0.0455014	5264268	5323480	0	rs1000940	0.9869	5283252	0.530493	0.99435	5245	0.0143436	0.0228673	C	T	0.298378
rs3026101	chr17	5377145	5280440	17p13.2	RPAIN	16.4323	2.46872	0.00143496	0.000489882	5619	20.3753	0.0412965	0.0043806	5257	0.0455014	5323214	5336556	0	rs1000940	0.9869	5283252	0.530493	0.99435	5245	0.0143436	0.0228673	C	T	0.298378
rs3088215	chr16	28842675	28853996	16p11.2	CCDC101	10.2886	2.27031	0.0012392	0.000445089	5619	10.7655	-0.026292	0.00390764	5257	0.00844242	28565257	28603108	0	rs3888190	0.9955	28889486	0.209304	0.95627	5245	0.0273891	0.0218156	C	A	0.361758
rs3088215	chr16	28842675	28853996	16p11.2	SPNS1	16.9623	4.87548	-0.00118318	0.000271696	5619	14.6746	0.0185771	0.00234134	5257	0.00844242	28985662	28995858	0	rs3888190	0.9955	28889486	0.209304	0.95627	5245	0.0273891	0.0218156	C	A	0.361758
rs3088215	chr16	28842675	28853996	16p11.2	TUFM	115.556	2.17239	-0.00110657	0.000408294	5619	197.819	0.0968458	0.00322153	5257	0.00844242	28853748	28858023	0	rs3888190	0.9955	28889486	0.209304	0.95627	5245	0.0273891	0.0218156	C	A	0.361758
rs3101336	chr1	72285502	72751185	1p31.1	NEGR1	51.8146	3.34686	0.00131609	0.000375069	5619	74.8634	0.0559723	0.00304235	5257	0.015958	71868628	72748513	1	rs3101336	1	72751185	0.113028	0.9902	5245	0.0338822	0.0213804	C	T	0.630779
rs3101337	chr1	72285451	72751134	1p31.1	NEGR1	51.8148	3.34686	0.00131609	0.000375069	5619	74.8637	0.0559709	0.00304227	5257	0.015958	71868628	72748513	0	rs3101336	1	72751185	0.113046	0.99026	5245	0.0338796	0.0213799	T	C	0.630782
rs3101339	chr1	72282986	72748669	1p31.1	NEGR1	51.7754	3.34686	0.00131609	0.000375069	5619	74.8402	0.0559384	0.00304098	5257	0.0164764	71868628	72748513	0	rs3101336	0.9957	72751185	0.117018	0.9911	5245	0.0334964	0.0213704	C	A	0.63055
rs3122702	chr9	15609963	15609961	9p22.3	C9orf93	10.9683	2.09321	-0.00097942	0.000369705	5619	12.0638	0.0222703	0.00311442	5257	-0.00167515	15552358	16103761	0	rs4740619	0.8019	15634326	0.0202596	0.9925	5245	-0.048855	0.0210445	G	T	0.520223
rs3122702	chr9	15609963	15609961	9p22.3	SNAPC3	12.5292	9.32713	0.0023761	0.000381486	5619	4.60702	0.0134341	0.00318542	5257	-0.00167515	15422722	15471249	0	rs4740619	0.8019	15634326	0.0202596	0.9925	5245	-0.048855	0.0210445	G	T	0.520223
rs34087210	chr1	47224170	47689842	1p33	PDZK1IP1	56.7079	18.0459	0.0143599	0.00162316	5619	39.7949	0.189066	0.0141863	5257	-0.0424844	47649260	47656696	0	rs977747	0.9835	47684677	0.646524	0.99112	5245	0.00978628	0.0213396	G	C	0.602314
rs34087210	chr1	47224170	47689842	1p32	TAL1	68.5579	42.211	0.00618383	0.000450181	5619	25.8552	0.0416402	0.00390229	5257	-0.0424844	47681966	47698294	0	rs977747	0.9835	47684677	0.646524	0.99112	5245	0.00978628	0.0213396	G	C	0.602314
rs34512145	chr9	15789656	15789654	9p22.3	SNAPC3	12.481	9.32713	0.0023761	0.000381486	5619	4.77484	0.0137142	0.00318659	5257	0.0202234	15422722	15471249	0	rs4740619	0.9183	15634326	0.00106002	0.99784	5245	-0.0686864	0.0209788	G	A	0.470628
rs34747231	chr10	103182487	104942244	10q24.32	NT5C2	35.6811	15.4582	-0.00405117	0.000496751	5619	21.0035	0.070168	0.00732616	5257	-0.0186317	104846932	104953260	0	rs11191560	1	104869038	0.0154533	0.99646	5245	0.0891159	0.0368008	G	T	0.0898146
rs34898535	chr16	31014320	31025641	16p11.2	BCKDK	8.83497	2.54257	-0.00111313	0.000373328	5619	8.26141	0.0183002	0.00313792	5257	0.019968	31119629	31124524	0	rs9925964	0.8741	31129895	0.261577	0.98591	5245	-0.0239563	0.0213387	T	C	0.407326
rs34898535	chr16	31014320	31025641	16p11.2	STX4	12.8922	3.2239	0.00158486	0.000461667	5619	12.5478	-0.0282006	0.00386198	5257	0.019968	31044321	31051480	0	rs9925964	0.8741	31129895	0.261577	0.98591	5245	-0.0239563	0.0213387	T	C	0.407326
rs34898535	chr16	31014320	31025641	16p11.2	ZNF646	24.8705	19.0143	-0.00292952	0.00032219	5619	8.54612	0.0161587	0.00272015	5257	0.019968	31084844	31094826	0	rs9925964	0.8741	31129895	0.261577	0.98591	5245	-0.0239563	0.0213387	T	C	0.407326
rs35125602	chr10	102896282	104656039	10q24.32	NT5C2	35.091	15.4582	-0.00405117	0.000496751	5619	20.4726	0.0682398	0.00722066	5257	-0.0159973	104846932	104953260	0	rs11191560	0.9756	104869038	0.00679688	0.99917	5245	0.0980155	0.036213	A	G	0.0934506
rs35186585	chr11	43856984	43878534	11p11.2	HSD17B12	25.949	9.25671	-0.00399848	0.000644597	5619	19.0992	-0.0566829	0.00621949	5257	0.0138294	43577686	44114178	0	rs2176598	0.9	43864278	0.709	0.95693	5245	0.00914104	0.0244937	C	A	0.258948
rs35351013	chr16	31058533	31069854	16p11.2	BCKDK	9.11334	2.54257	-0.00111313	0.000373328	5619	8.63212	0.0188148	0.0031501	5257	0.0186681	31119629	31124524	0	rs9925964	0.8939	31129895	0.346687	0.97865	5245	-0.0201347	0.0213964	A	G	0.404342
rs35351013	chr16	31058533	31069854	16p11.2	STX4	13.1457	3.2239	0.00158486	0.000461667	5619	12.8838	-0.0287157	0.00387762	5257	0.0186681	31044321	31051480	0	rs9925964	0.8939	31129895	0.346687	0.97865	5245	-0.0201347	0.0213964	A	G	0.404342
rs35351013	chr16	31058533	31069854	16p11.2	ZNF646	24.9544	19.0143	-0.00292952	0.00032219	5619	8.5899	0.0162714	0.00273153	5257	0.0186681	31084844	31094826	0	rs9925964	0.8939	31129895	0.346687	0.97865	5245	-0.0201347	0.0213964	A	G	0.404342
rs35521277	chr11	43786724	43808274	11p11.2	HSD17B12	23.0045	9.25671	-0.00399848	0.000644597	5619	14.9519	-0.0510982	0.00637671	5257	-0.0119833	43577686	44114178	0	rs2176598	0.8519	43864278	0.90109	0.95526	5245	0.00309988	0.0249418	C	T	0.243411
rs35945874	chr2	218489283	219354006	2q35	USP37	19.2936	10.7786	0.00270082	0.000401146	5619	9.37788	-0.0210821	0.00337486	5257	-0.0127685	219314984	219474363	0	rs492400	0.8824	219349752	0.468802	0.99343	5245	-0.0154829	0.0213726	G	A	0.611785
rs35945874	chr2	218489283	219354006	2q35	VIL1	13.2843	2.43132	0.000983911	0.000339009	5619	14.4082	0.022354	0.00284478	5257	-0.0127685	219283853	219318221	0	rs492400	0.8824	219349752	0.468802	0.99343	5245	-0.0154829	0.0213726	G	A	0.611785
rs3731867	chr2	218608011	219472734	2q35	USP37	19.4876	10.7786	0.00270082	0.000401146	5619	9.53926	0.0212765	0.00337474	5257	-0.0141991	219314984	219474363	0	rs492400	0.875	219349752	0.424776	0.99606	5245	0.017063	0.0213778	A	G	0.383589
rs3731867	chr2	218608011	219472734	2q35	VIL1	13.5115	2.43132	0.000983911	0.000339009	5619	14.7153	-0.0226117	0.00284567	5257	-0.0141991	219283853	219318221	0	rs492400	0.875	219349752	0.424776	0.99606	5245	0.017063	0.0213778	A	G	0.383589
rs3736485	chr15	51456413	51748610	15q21.2	TMOD2	26.6031	10.5628	0.00422613	0.000634546	5619	18.0553	0.0481032	0.00543581	5257	0.0136836	52043711	52108560	1	rs3736485	1	51748610	0.493529	0.97176	5245	-0.0144683	0.0211307	G	A	0.5274
rs3740390	chr10	102878723	104638480	10q24.32	NT5C2	35.1229	15.4582	-0.00405117	0.000496751	5619	20.4758	0.0682418	0.00722029	5257	-0.0168377	104846932	104953260	0	rs11191560	0.9756	104869038	0.00667517	0.99986	5245	0.0982262	0.0362107	T	C	0.0934337
rs3755041	chr2	218577776	219442499	2q35	USP37	19.5122	10.7786	0.00270082	0.000401146	5619	9.47831	0.0211386	0.0033645	5257	-0.0189138	219314984	219474363	0	rs492400	0.8746	219349752	0.402548	0.99975	5245	0.0178387	0.0213107	T	A	0.385769
rs3755041	chr2	218577776	219442499	2q35	VIL1	13.5067	2.43132	0.000983911	0.000339009	5619	14.6209	-0.0224615	0.00283639	5257	-0.0189138	219283853	219318221	0	rs492400	0.8746	219349752	0.402548	0.99975	5245	0.0178387	0.0213107	T	A	0.385769
rs3755042	chr2	218452525	219317248	2q35	USP37	19.8908	10.7786	0.00270082	0.000401146	5619	9.81266	0.0215327	0.00336374	5257	-0.0205586	219314984	219474363	0	rs492400	0.8824	219349752	0.317865	0.99943	5245	0.0212889	0.0213133	C	T	0.386696
rs3755042	chr2	218452525	219317248	2q35	VIL1	13.5124	2.43132	0.000983911	0.000339009	5619	14.5989	-0.0224434	0.00283637	5257	-0.0205586	219283853	219318221	0	rs492400	0.8824	219349752	0.317865	0.99943	5245	0.0212889	0.0213133	C	T	0.386696
rs3755713	chr3	81762073	81811224	3p12.3	GBE1	38.6476	13.5641	-0.0036008	0.00047313	5619	25.8599	-0.0447175	0.00419029	5257	-0.0390816	81443838	81810902	0	rs3849570	0.9207	81792112	0.499491	0.99997	5245	0.0151795	0.0224785	G	A	0.310583
rs3770213	chr2	218643649	219508372	2q35	USP37	19.3115	10.7786	0.00270082	0.000401146	5619	9.41975	0.0211063	0.00337061	5257	-0.0113718	219314984	219474363	0	rs492400	0.875	219349752	0.412897	1	5245	0.0174825	0.0213512	T	A	0.382745
rs3770213	chr2	218643649	219508372	2q35	VIL1	13.4064	2.43132	0.000983911	0.000339009	5619	14.613	-0.0225007	0.00284217	5257	-0.0113718	219283853	219318221	0	rs492400	0.875	219349752	0.412897	1	5245	0.0174825	0.0213512	T	A	0.382745
rs3770214	chr2	218644265	219508988	2q35	USP37	18.9443	10.7786	0.00270082	0.000401146	5619	9.04568	-0.0206441	0.00336981	5257	-0.0126473	219314984	219474363	0	rs492400	0.8824	219349752	0.532259	1	5245	-0.0133242	0.0213337	C	T	0.614871
rs3770214	chr2	218644265	219508988	2q35	VIL1	13.182	2.43132	0.000983911	0.000339009	5619	14.2605	0.0222001	0.00284064	5257	-0.0126473	219283853	219318221	0	rs492400	0.8824	219349752	0.532259	1	5245	-0.0133242	0.0213337	C	T	0.614871
rs3770216	chr2	218578994	219443717	2q35	USP37	19.4712	10.7786	0.00270082	0.000401146	5619	9.46654	0.0211226	0.0033642	5257	-0.0173746	219314984	219474363	0	rs492400	0.8787	219349752	0.404619	0.99992	5245	0.0177589	0.0213089	G	A	0.385736
rs3770216	chr2	218578994	219443717	2q35	VIL1	13.4905	2.43132	0.000983911	0.000339009	5619	14.6258	-0.0224632	0.0028361	5257	-0.0173746	219283853	219318221	0	rs492400	0.8787	219349752	0.404619	0.99992	5245	0.0177589	0.0213089	G	A	0.385736
rs3770218	chr2	218660612	219525335	2q35	USP37	17.3207	10.7786	0.00270082	0.000401146	5619	7.67741	-0.018513	0.00330388	5257	-0.00320958	219314984	219474363	0	rs492400	0.9959	219349752	0.958615	0.99834	5245	0.00108666	0.0209407	T	C	0.575883
rs3770218	chr2	218660612	219525335	2q35	VIL1	14.8623	2.43132	0.000983911	0.000339009	5619	16.9452	0.0237637	0.00277632	5257	-0.00320958	219283853	219318221	0	rs492400	0.9959	219349752	0.958615	0.99834	5245	0.00108666	0.0209407	T	C	0.575883
rs3772882	chr3	81759451	81808602	3p12.3	GBE1	38.7067	13.5641	-0.0036008	0.00047313	5619	26.6516	-0.0439006	0.00404996	5257	-0.0226207	81443838	81810902	0	rs3849570	0.8647	81792112	0.373554	0.99851	5245	0.0193081	0.0216985	A	C	0.357746
rs3772883	chr3	81753651	81802802	3p12.3	GBE1	38.4311	13.5641	-0.0036008	0.00047313	5619	26.4674	-0.0437335	0.00404906	5257	-0.0195717	81443838	81810902	0	rs3849570	0.8647	81792112	0.391353	1	5245	0.018597	0.0216959	T	C	0.357102
rs3772884	chr3	81753569	81802720	3p12.3	GBE1	38.1157	13.5641	-0.0036008	0.00047313	5619	25.5239	-0.0444266	0.00419135	5257	-0.0329837	81443838	81810902	0	rs3849570	0.9207	81792112	0.434846	1	5245	0.0175622	0.022489	A	C	0.310105
rs3772896	chr3	81702817	81751968	3p12.3	GBE1	39.3375	13.5641	-0.0036008	0.00047313	5619	26.8048	-0.0448196	0.00412249	5257	-0.035426	81443838	81810902	0	rs3849570	0.991	81792112	0.614521	0.99608	5245	0.011125	0.0220896	T	C	0.334955
rs3772909	chr3	81658113	81707264	3p12.3	GBE1	36.4039	13.5641	-0.0036008	0.00047313	5619	23.5073	-0.0439816	0.00433052	5257	-0.0353423	81443838	81810902	0	rs3849570	0.8698	81792112	0.282427	0.97327	5245	0.0249715	0.0232318	C	T	0.295363
rs3781285	chr10	103065908	104825665	10q24.32	NT5C2	36.1965	15.4582	-0.00405117	0.000496751	5619	21.8589	0.071662	0.00732805	5257	-0.0106714	104846932	104953260	0	rs11191560	0.9877	104869038	0.0116466	0.99729	5245	0.0929443	0.0368436	G	C	0.0895928
rs3784707	chr15	67751540	68043878	15q23	CLN6	15.3701	11.353	-0.00316997	0.000457921	5619	5.49116	-0.0223347	0.00479719	5257	-0.00783496	68499332	68549539	0	rs16951275	0.8716	68077168	0.800746	0.99652	5245	0.00655752	0.0259825	C	A	0.195277
rs3817334	chr11	47629441	47650993	11p11.2	MTCH2	28.5779	8.67206	0.00284713	0.000475493	5619	22.1994	-0.0388734	0.00394326	5257	-0.0181842	47623990	47664185	1	rs3817334	1	47650993	0.682917	0.99987	5245	0.00856385	0.0209649	T	C	0.41458
rs3817334	chr11	47629441	47650993	11p11.2	NUP160	8.57118	4.24553	-0.00201147	0.000499662	5619	5.10301	-0.0186376	0.00417117	5257	-0.0181842	47212704	47901472	1	rs3817334	1	47650993	0.682917	0.99987	5245	0.00856385	0.0209649	T	C	0.41458
rs3817334	chr11	47629441	47650993	11p11.2	PTPRJ	12.0187	6.57263	0.00343185	0.000667027	5619	6.21498	-0.0282589	0.00566518	5257	-0.0181842	48001984	48276897	1	rs3817334	1	47650993	0.682917	0.99987	5245	0.00856385	0.0209649	T	C	0.41458
rs3821031	chr2	218430526	219295249	2q35	USP37	19.3998	10.7786	0.00270082	0.000401146	5619	9.28401	0.0208699	0.00335909	5257	-0.0237981	219314984	219474363	0	rs492400	0.8787	219349752	0.253383	0.99908	5245	0.0243172	0.0212904	T	C	0.388571
rs3821031	chr2	218430526	219295249	2q35	VIL1	13.3172	2.43132	0.000983911	0.000339009	5619	14.2558	-0.022126	0.00283165	5257	-0.0237981	219283853	219318221	0	rs492400	0.8787	219349752	0.253383	0.99908	5245	0.0243172	0.0212904	T	C	0.388571
rs3821548	chr3	81709577	81758728	3p12.3	GBE1	39.47	13.5641	-0.0036008	0.00047313	5619	26.8219	-0.0447331	0.00411317	5257	-0.0383943	81443838	81810902	0	rs3849570	0.991	81792112	0.604257	0.99994	5245	0.0114241	0.0220419	C	G	0.334976
rs3821551	chr3	81661028	81710179	3p12.3	GBE1	36.2846	13.5641	-0.0036008	0.00047313	5619	23.1913	-0.0436435	0.00432758	5257	-0.0399194	81443838	81810902	0	rs3849570	0.8743	81792112	0.264664	0.9744	5245	0.0258918	0.0232123	T	A	0.294697
rs3824754	chr10	102854593	104614350	10q24.32	NT5C2	34.7501	15.4582	-0.00405117	0.000496751	5619	20.182	0.0661918	0.00705644	5257	-0.014028	104846932	104953260	0	rs11191560	0.9301	104869038	0.00474787	0.99839	5245	0.0998544	0.0353635	T	C	0.0973619
rs3824755	chr10	102836092	104595849	10q24.32	NT5C2	32.069	15.4582	-0.00405117	0.000496751	5619	17.2755	0.0606643	0.00701591	5257	-0.0175054	104846932	104953260	0	rs11191560	0.9193	104869038	0.00590422	0.99413	5245	0.0966966	0.0351234	C	G	0.100116
rs3845835	chr2	218477561	219342284	2q35	USP37	19.8952	10.7786	0.00270082	0.000401146	5619	9.78484	0.0215193	0.00336679	5257	-0.0222955	219314984	219474363	0	rs492400	0.8824	219349752	0.323855	0.99755	5245	0.0210468	0.0213334	C	T	0.386773
rs3845835	chr2	218477561	219342284	2q35	VIL1	13.5142	2.43132	0.000983911	0.000339009	5619	14.5693	-0.0224407	0.00283907	5257	-0.0222955	219283853	219318221	0	rs492400	0.8824	219349752	0.323855	0.99755	5245	0.0210468	0.0213334	C	T	0.386773
rs3845836	chr2	218640232	219504955	2q35	USP37	17.6513	10.7786	0.00270082	0.000401146	5619	8.04623	-0.0190161	0.00330786	5257	0.000914655	219314984	219474363	0	rs492400	0.9836	219349752	0.8811	0.99997	5245	-0.0031369	0.0209721	T	C	0.581411
rs3845836	chr2	218640232	219504955	2q35	VIL1	14.5456	2.43132	0.000983911	0.000339009	5619	16.5512	0.0235275	0.00278295	5257	0.000914655	219283853	219318221	0	rs492400	0.9836	219349752	0.8811	0.99997	5245	-0.0031369	0.0209721	T	C	0.581411
rs3849570	chr3	81742961	81792112	3p12.3	GBE1	39.0739	13.5641	-0.0036008	0.00047313	5619	26.2703	-0.0443058	0.00411796	5257	-0.0406845	81443838	81810902	1	rs3849570	1	81792112	0.576895	0.99873	5245	0.0123057	0.0220561	A	C	0.334785
rs3849571	chr3	81728565	81777716	3p12.3	GBE1	39.2219	13.5641	-0.0036008	0.00047313	5619	26.5839	-0.0445414	0.00411449	5257	-0.0374153	81443838	81810902	0	rs3849570	0.991	81792112	0.577749	0.99966	5245	0.012271	0.0220434	C	A	0.334665
rs3850986	chr15	72798942	73091283	15q24.1	ADPGK	31.6962	12.3839	-0.00285403	0.000393595	5619	19.9287	0.032633	0.00350191	5257	-0.0335777	73028302	73078165	0	rs7164727	1	73093991	0.606104	0.99273	5245	-0.0114365	0.022179	T	G	0.668115
rs3850986	chr15	72798942	73091283	15q22.3-q23	BBS4	8.95418	3.74286	-0.00176974	0.000472628	5619	5.98842	-0.0206455	0.0042251	5257	-0.0335777	72978047	73039459	0	rs7164727	1	73093991	0.606104	0.99273	5245	-0.0114365	0.022179	T	G	0.668115
rs3856548	chr2	218533441	219398164	2q35	USP37	19.6104	10.7786	0.00270082	0.000401146	5619	9.68662	0.0214732	0.0033779	5257	-0.012614	219314984	219474363	0	rs492400	0.8742	219349752	0.277986	0.99141	5245	0.0232036	0.0213887	T	C	0.386902
rs3856548	chr2	218533441	219398164	2q35	VIL1	13.7678	2.43132	0.000983911	0.000339009	5619	15.1224	-0.0229526	0.00284723	5257	-0.012614	219283853	219318221	0	rs492400	0.8742	219349752	0.277986	0.99141	5245	0.0232036	0.0213887	T	C	0.386902
rs3860595	chr3	81762633	81811784	3p12.3	GBE1	39.1782	13.5641	-0.0036008	0.00047313	5619	27.1409	-0.0442475	0.00404368	5257	-0.0238726	81443838	81810902	0	rs3849570	0.8528	81792112	0.44529	1	5245	0.0165399	0.0216693	C	T	0.358818
rs3888190	chr16	28878165	28889486	16p11.2	CCDC101	10.1015	2.27031	0.0012392	0.000445089	5619	10.5215	-0.0270092	0.00406392	5257	0.0105557	28565257	28603108	1	rs3888190	1	28889486	0.222921	0.87952	5245	0.0276365	0.0226752	A	C	0.364798
rs3888190	chr16	28878165	28889486	16p11.2	SPNS1	16.8855	4.87548	-0.00118318	0.000271696	5619	14.617	0.0192812	0.00243514	5257	0.0105557	28985662	28995858	1	rs3888190	1	28889486	0.222921	0.87952	5245	0.0276365	0.0226752	A	C	0.364798
rs3888190	chr16	28878165	28889486	16p11.2	TUFM	114.033	2.17239	-0.00110657	0.000408294	5619	195.423	0.100331	0.00335801	5257	0.0105557	28853748	28858023	1	rs3888190	1	28889486	0.222921	0.87952	5245	0.0276365	0.0226752	A	C	0.364798
rs3931102	chr2	218655682	219520405	2q35	USP37	17.5288	10.7786	0.00270082	0.000401146	5619	7.90462	-0.0188009	0.00330224	5257	-0.00088339	219314984	219474363	0	rs492400	0.9918	219349752	0.952892	0.99841	5245	0.00123648	0.0209307	T	C	0.576615
rs3931102	chr2	218655682	219520405	2q35	VIL1	14.9751	2.43132	0.000983911	0.000339009	5619	17.165	0.0239184	0.00277554	5257	-0.00088339	219283853	219318221	0	rs492400	0.9918	219349752	0.952892	0.99841	5245	0.00123648	0.0209307	T	C	0.576615
rs3932856	chr2	218455484	219320207	2q35	USP37	18.3697	10.7786	0.00270082	0.000401146	5619	8.51112	-0.0196139	0.00330916	5257	-0.0121464	219314984	219474363	0	rs492400	0.9918	219349752	0.823139	0.99756	5245	-0.0046896	0.0209816	A	C	0.57756
rs3932856	chr2	218455484	219320207	2q35	VIL1	14.9453	2.43132	0.000983911	0.000339009	5619	16.8831	0.0237699	0.00278241	5257	-0.0121464	219283853	219318221	0	rs492400	0.9918	219349752	0.823139	0.99756	5245	-0.0046896	0.0209816	A	C	0.57756
rs3943556	chr3	81689741	81738892	3p12.3	GBE1	38.0065	13.5641	-0.0036008	0.00047313	5619	25.4499	-0.0447596	0.00422913	5257	-0.0318304	81443838	81810902	0	rs3849570	0.9122	81792112	0.520985	0.9825	5245	0.0145582	0.0226824	C	G	0.311213
rs4077410	chr16	29986879	29998200	16p11.2	MAPK3	36.6667	6.52703	-0.00285605	0.000557252	5619	36.739	-0.0636031	0.00497221	5257	-0.0292023	30126916	30134530	0	rs4787491	0.9647	30015337	0.0143532	0.85318	5245	0.0554427	0.0226454	G	A	0.519578
rs4077410	chr16	29986879	29998200	16p11.2	YPEL3	45.2232	24.4964	0.00682531	0.000657798	5619	20.7743	0.0570886	0.00599478	5257	-0.0292023	30103643	30108216	0	rs4787491	0.9647	30015337	0.0143532	0.85318	5245	0.0554427	0.0226454	G	A	0.519578
rs41279738	chr1	109539929	110082551	1p13.3	GSTM2	20.7038	2.36849	0.00294305	0.00103023	5619	26.6512	0.310056	0.0286038	5257	0.00958744	110210667	110252902	0	rs17024393	0.876	110154688	0.249612	0.97594	5245	0.0772329	0.0670837	G	T	0.025058
rs41279738	chr1	109539929	110082551	1p13.3	GSTM3	13.8697	4.5735	0.00263209	0.000626697	5619	11.2097	0.119491	0.0173789	5257	0.00958744	110276566	110283660	0	rs17024393	0.876	110154688	0.249612	0.97594	5245	0.0772329	0.0670837	G	T	0.025058
rs41280328	chr1	109594262	110136884	1p13.3	GSTM2	20.9047	2.36849	0.00294305	0.00103023	5619	26.8638	0.309715	0.028455	5257	0.00602343	110210667	110252902	0	rs17024393	0.9063	110154688	0.18155	0.97824	5245	0.0891481	0.0667277	C	T	0.02535
rs41280328	chr1	109594262	110136884	1p13.3	GSTM3	14.0215	4.5735	0.00263209	0.000626697	5619	11.3446	0.119624	0.0172872	5257	0.00602343	110276566	110283660	0	rs17024393	0.9063	110154688	0.18155	0.97824	5245	0.0891481	0.0667277	C	T	0.02535
rs4134058	chr1	47205239	47670911	1p33	PDZK1IP1	55.3156	18.0459	0.0143599	0.00162316	5619	38.178	0.183341	0.0140527	5257	-0.0427188	47649260	47656696	0	rs977747	0.821	47684677	0.674982	0.98617	5245	0.00887068	0.0211549	C	T	0.557086
rs4134058	chr1	47205239	47670911	1p32	TAL1	69.6177	42.211	0.00618383	0.000450181	5619	26.7364	0.041915	0.00386042	5257	-0.0427188	47681966	47698294	0	rs977747	0.821	47684677	0.674982	0.98617	5245	0.00887068	0.0211549	C	T	0.557086
rs4143721	chr15	51574584	51866781	15q21.2	TMOD2	29.8688	10.5628	0.00422613	0.000634546	5619	21.6959	0.051963	0.00533443	5257	0.00647647	52043711	52108560	0	rs3736485	0.8819	51748610	0.560256	0.99866	5245	-0.0120894	0.0207557	G	A	0.489958
rs4143722	chr15	51574994	51867191	15q21.2	TMOD2	34.1543	10.5628	0.00422613	0.000634546	5619	26.5775	0.0576404	0.00532517	5257	-0.00310381	52043711	52108560	0	rs3736485	0.8365	51748610	0.989363	0.99764	5245	0.000277076	0.0207824	G	C	0.471911
rs4143723	chr15	51574975	51867172	15q21.2	TMOD2	29.7596	10.5628	0.00422613	0.000634546	5619	21.6258	0.0518707	0.00533393	5257	0.00827542	52043711	52108560	0	rs3736485	0.8819	51748610	0.556501	0.99903	5245	-0.0122034	0.0207524	G	A	0.490069
rs4143724	chr15	51578216	51870413	15q21.2	TMOD2	29.7909	10.5628	0.00422613	0.000634546	5619	21.6284	0.0518612	0.00533262	5257	0.00724632	52043711	52108560	0	rs3736485	0.8819	51748610	0.552998	0.99952	5245	-0.0123088	0.0207472	A	T	0.490137
rs4144941	chr15	51504609	51796806	15q21.2	TMOD2	28.9361	10.5628	0.00422613	0.000634546	5619	20.8039	0.0508804	0.0053389	5257	0.0133079	52043711	52108560	0	rs3736485	0.8815	51748610	0.668052	0.9994	5245	-0.00890002	0.0207545	C	T	0.491054
rs41461846	chr2	218448631	219313354	2q35	USP37	20.1183	10.7786	0.00270082	0.000401146	5619	10.0202	0.0217752	0.00336349	5257	-0.0212394	219314984	219474363	0	rs492400	0.8787	219349752	0.313929	0.99982	5245	0.0214628	0.0213133	C	T	0.385987
rs41461846	chr2	218448631	219313354	2q35	VIL1	13.6563	2.43132	0.000983911	0.000339009	5619	14.796	-0.0226075	0.00283692	5257	-0.0212394	219283853	219318221	0	rs492400	0.8787	219349752	0.313929	0.99982	5245	0.0214628	0.0213133	C	T	0.385987
rs4146290	chr9	15782876	15782874	9p22.3	SNAPC3	12.5319	9.32713	0.0023761	0.000381486	5619	4.8349	0.0137981	0.0031835	5257	0.02195	15422722	15471249	0	rs4740619	0.9183	15634326	0.00121614	0.99946	5245	-0.0678015	0.0209583	G	A	0.470862
rs4146291	chr9	15783268	15783266	9p22.3	SNAPC3	13.1552	9.32713	0.0023761	0.000381486	5619	5.35962	0.0146226	0.00318367	5257	0.0202064	15422722	15471249	0	rs4740619	0.9145	15634326	0.000809458	0.9998	5245	-0.0702504	0.0209731	T	C	0.467656
rs4234589	chr3	186101093	185818882	3q28	ETV5	14.1619	2.97674	-0.00152002	0.000464067	5619	14.2826	0.0420526	0.00537649	5257	-0.0144665	185763453	185826877	0	rs1516725	1	185824004	0.316419	0.9913	5245	-0.0297214	0.0296667	G	A	0.144771
rs4409766	chr10	102856906	104616663	10q24.32	NT5C2	31.8934	15.4582	-0.00405117	0.000496751	5619	17.3469	0.0606043	0.00699383	5257	-0.00962697	104846932	104953260	0	rs11191560	0.9301	104869038	0.00597863	0.99999	5245	0.0962211	0.0350028	C	T	0.100191
rs4411687	chr2	218573224	219437947	2q35	USP37	18.0295	10.7786	0.00270082	0.000401146	5619	8.18321	-0.0191848	0.00330667	5257	-0.0128278	219314984	219474363	0	rs492400	0.9877	219349752	0.877395	0.99942	5245	-0.00323351	0.0209597	C	A	0.578465
rs4411687	chr2	218573224	219437947	2q35	VIL1	14.7535	2.43132	0.000983911	0.000339009	5619	16.582	0.0235311	0.00278064	5257	-0.0128278	219283853	219318221	0	rs492400	0.9877	219349752	0.877395	0.99942	5245	-0.00323351	0.0209597	C	A	0.578465
rs4411908	chr3	81753267	81802418	3p12.3	GBE1	38.4368	13.5641	-0.0036008	0.00047313	5619	26.4661	-0.0437325	0.00404907	5257	-0.0197521	81443838	81810902	0	rs3849570	0.8647	81792112	0.391619	0.99997	5245	0.0185866	0.021696	C	A	0.357104
rs442549	chr9	15616510	15616508	9p22.3	C9orf93	11.0487	2.09321	-0.00097942	0.000369705	5619	12.2153	0.0224709	0.00312164	5257	0.000465619	15552358	16103761	0	rs4740619	0.8091	15634326	0.0232106	0.98802	5245	-0.0478825	0.0210941	G	T	0.519951
rs442549	chr9	15616510	15616508	9p22.3	SNAPC3	12.8837	9.32713	0.0023761	0.000381486	5619	4.92356	0.0139794	0.0031924	5257	0.000465619	15422722	15471249	0	rs4740619	0.8091	15634326	0.0232106	0.98802	5245	-0.0478825	0.0210941	G	T	0.519951
rs4438255	chr15	51591154	51883351	15q21.2	TMOD2	29.8045	10.5628	0.00422613	0.000634546	5619	21.524	0.0517271	0.00533226	5257	0.00370351	52043711	52108560	0	rs3736485	0.8819	51748610	0.556096	0.99906	5245	-0.0122121	0.020746	A	G	0.490246
rs4443733	chr9	117626774	120389052	9q33.1	TLR4	35.36	23.3342	-0.00660683	0.000653026	5619	14.2928	0.0443981	0.00567421	5257	0.0143164	120466513	120630329	0	rs1928295	1	120378483	0.591114	0.9989	5245	-0.0112571	0.0209543	C	T	0.433437
rs4448380	chr9	15588010	15588008	9p22.3	SNAPC3	13.2823	9.32713	0.0023761	0.000381486	5619	5.27428	0.0145925	0.00320584	5257	0.00149793	15422722	15471249	0	rs4740619	0.953	15634326	0.00250222	0.99374	5245	-0.0638065	0.0211065	A	G	0.456488
rs4451951	chr16	28824884	28836205	16p11.2	CCDC101	10.9131	2.27031	0.0012392	0.000445089	5619	11.5892	-0.0271074	0.00387296	5257	0.00217834	28565257	28603108	0	rs3888190	0.9734	28889486	0.169919	0.97517	5245	0.0296875	0.0216308	C	T	0.362856
rs4451951	chr16	28824884	28836205	16p11.2	SPNS1	17.2767	4.87548	-0.00118318	0.000271696	5619	14.9569	0.0186084	0.00232179	5257	0.00217834	28985662	28995858	0	rs3888190	0.9734	28889486	0.169919	0.97517	5245	0.0296875	0.0216308	C	T	0.362856
rs4451951	chr16	28824884	28836205	16p11.2	TUFM	114.443	2.17239	-0.00110657	0.000408294	5619	194.443	0.0954503	0.00320274	5257	0.00217834	28853748	28858023	0	rs3888190	0.9734	28889486	0.169919	0.97517	5245	0.0296875	0.0216308	C	T	0.362856
rs4462537	chr15	51534321	51826518	15q21.2	TMOD2	33.6073	10.5628	0.00422613	0.000634546	5619	25.9217	0.0570444	0.00533878	5257	-0.0025691	52043711	52108560	0	rs3736485	0.8283	51748610	0.951122	0.99346	5245	0.00127743	0.0208396	G	A	0.472606
rs451878	chr9	15636262	15636260	9p22.3	C9orf93	11.1654	2.09321	-0.00097942	0.000369705	5619	12.4127	0.0224825	0.0030967	5257	0.00199968	15552358	16103761	0	rs4740619	0.8261	15634326	0.0326567	0.99935	5245	-0.0447481	0.0209468	A	C	0.513621
rs451878	chr9	15636262	15636260	9p22.3	SNAPC3	13.5198	9.32713	0.0023761	0.000381486	5619	5.48585	0.0147318	0.00316589	5257	0.00199968	15422722	15471249	0	rs4740619	0.8261	15634326	0.0326567	0.99935	5245	-0.0447481	0.0209468	A	C	0.513621
rs4527034	chr16	31120293	31131614	16p11.2	BCKDK	9.85564	2.54257	-0.00111313	0.000373328	5619	9.56513	-0.0201614	0.00319321	5257	0.0100066	31119629	31124524	0	rs9925964	1	31129895	0.231383	0.97953	5245	0.0259265	0.0216631	G	A	0.612159
rs4527034	chr16	31120293	31131614	16p11.2	STX4	13.5714	3.2239	0.00158486	0.000461667	5619	13.3361	0.029633	0.00392882	5257	0.0100066	31044321	31051480	0	rs9925964	1	31129895	0.231383	0.97953	5245	0.0259265	0.0216631	G	A	0.612159
rs4527034	chr16	31120293	31131614	16p11.2	ZNF646	24.2876	19.0143	-0.00292952	0.00032219	5619	7.89497	-0.0157677	0.00277134	5257	0.0100066	31084844	31094826	0	rs9925964	1	31129895	0.231383	0.97953	5245	0.0259265	0.0216631	G	A	0.612159
rs4545756	chr15	51585593	51877790	15q21.2	TMOD2	29.8065	10.5628	0.00422613	0.000634546	5619	21.5071	0.0516964	0.00533129	5257	0.00313795	52043711	52108560	0	rs3736485	0.8819	51748610	0.553029	0.9997	5245	-0.0123047	0.020742	G	A	0.490268
rs4568943	chr10	102902124	104661881	10q24.32	NT5C2	36.0947	15.4582	-0.00405117	0.000496751	5619	21.8097	0.0712543	0.00729493	5257	-0.00906911	104846932	104953260	0	rs11191560	0.9756	104869038	0.0115698	0.99952	5245	0.0925677	0.0366605	A	C	0.0903935
rs4674305	chr2	218428603	219293326	2q35	USP37	18.291	10.7786	0.00270082	0.000401146	5619	8.41028	-0.0194315	0.00329968	5257	-0.0138218	219314984	219474363	0	rs492400	0.9795	219349752	0.943224	0.99809	5245	-0.00149111	0.0209374	T	C	0.570988
rs4674305	chr2	218428603	219293326	2q35	VIL1	14.8545	2.43132	0.000983911	0.000339009	5619	16.7121	0.0235773	0.00277468	5257	-0.0138218	219283853	219318221	0	rs492400	0.9795	219349752	0.943224	0.99809	5245	-0.00149111	0.0209374	T	C	0.570988
rs4674307	chr2	218431112	219295835	2q35	USP37	18.134	10.7786	0.00270082	0.000401146	5619	8.20704	-0.0191851	0.00330148	5257	-0.0174037	219314984	219474363	0	rs492400	0.9877	219349752	0.909294	0.99759	5245	-0.00238625	0.020945	A	G	0.572534
rs4674307	chr2	218431112	219295835	2q35	VIL1	15.2899	2.43132	0.000983911	0.000339009	5619	17.2868	0.023995	0.0027741	5257	-0.0174037	219283853	219318221	0	rs492400	0.9877	219349752	0.909294	0.99759	5245	-0.00238625	0.020945	A	G	0.572534
rs4674308	chr2	218445760	219310483	2q35	USP37	19.2732	10.7786	0.00270082	0.000401146	5619	9.37639	-0.021003	0.00336248	5257	-0.0117413	219314984	219474363	0	rs492400	0.8858	219349752	0.400917	0.9983	5245	-0.0178921	0.0213006	C	A	0.610487
rs4674308	chr2	218445760	219310483	2q35	VIL1	13.2179	2.43132	0.000983911	0.000339009	5619	14.3293	0.022206	0.00283417	5257	-0.0117413	219283853	219318221	0	rs492400	0.8858	219349752	0.400917	0.9983	5245	-0.0178921	0.0213006	C	A	0.610487
rs4674310	chr2	218453355	219318078	2q35	USP37	19.8703	10.7786	0.00270082	0.000401146	5619	9.80232	0.021521	0.00336382	5257	-0.0200477	219314984	219474363	0	rs492400	0.8824	219349752	0.318507	0.99951	5245	0.021261	0.0213136	C	T	0.386667
rs4674310	chr2	218453355	219318078	2q35	VIL1	13.5042	2.43132	0.000983911	0.000339009	5619	14.5963	-0.0224416	0.00283641	5257	-0.0200477	219283853	219318221	0	rs492400	0.8824	219349752	0.318507	0.99951	5245	0.021261	0.0213136	C	T	0.386667
rs4674314	chr2	218558797	219423520	2q35	USP37	19.9072	10.7786	0.00270082	0.000401146	5619	9.75225	0.0214597	0.00336351	5257	-0.0246823	219314984	219474363	0	rs492400	0.8824	219349752	0.34309	0.99988	5245	0.020204	0.0213104	C	T	0.386441
rs4674314	chr2	218558797	219423520	2q35	VIL1	13.4996	2.43132	0.000983911	0.000339009	5619	14.504	-0.0223648	0.0028362	5257	-0.0246823	219283853	219318221	0	rs492400	0.8824	219349752	0.34309	0.99988	5245	0.020204	0.0213104	C	T	0.386441
rs4674317	chr2	218641032	219505755	2q35	USP37	17.3664	10.7786	0.00270082	0.000401146	5619	7.77244	-0.0186374	0.0033038	5257	0.000325477	219314984	219474363	0	rs492400	0.9959	219349752	0.93569	0.99972	5245	0.00168931	0.0209363	G	T	0.576253
rs4674317	chr2	218641032	219505755	2q35	VIL1	14.6779	2.43132	0.000983911	0.000339009	5619	16.7395	0.0236155	0.00277678	5257	0.000325477	219283853	219318221	0	rs492400	0.9959	219349752	0.93569	0.99972	5245	0.00168931	0.0209363	G	T	0.576253
rs4674319	chr2	218645597	219510320	2q35	USP37	17.7581	10.7786	0.00270082	0.000401146	5619	8.01441	-0.0190819	0.00332649	5257	-0.00756852	219314984	219474363	0	rs492400	0.9518	219349752	0.958208	0.98262	5245	0.00110473	0.0210818	T	C	0.569909
rs4674319	chr2	218645597	219510320	2q35	VIL1	14.9919	2.43132	0.000983911	0.000339009	5619	17.0494	0.0239985	0.00279475	5257	-0.00756852	219283853	219318221	0	rs492400	0.9518	219349752	0.958208	0.98262	5245	0.00110473	0.0210818	T	C	0.569909
rs4674320	chr2	218646045	219510768	2q35	USP37	17.3684	10.7786	0.00270082	0.000401146	5619	7.77159	-0.0186418	0.00330477	5257	0.000144835	219314984	219474363	0	rs492400	0.9959	219349752	0.934572	0.99903	5245	0.00171922	0.0209421	G	A	0.576112
rs4674320	chr2	218646045	219510768	2q35	VIL1	14.6881	2.43132	0.000983911	0.000339009	5619	16.7512	0.023631	0.00277758	5257	0.000144835	219283853	219318221	0	rs492400	0.9959	219349752	0.934572	0.99903	5245	0.00171922	0.0209421	G	A	0.576112
rs4674321	chr2	218646645	219511368	2q35	USP37	17.6405	10.7786	0.00270082	0.000401146	5619	8.04085	-0.0190152	0.00330891	5257	0.00122106	219314984	219474363	0	rs492400	0.9754	219349752	0.881349	0.9992	5245	-0.00313125	0.0209786	A	G	0.581273
rs4674321	chr2	218646645	219511368	2q35	VIL1	14.552	2.43132	0.000983911	0.000339009	5619	16.5672	0.0235466	0.00278379	5257	0.00122106	219283853	219318221	0	rs492400	0.9754	219349752	0.881349	0.9992	5245	-0.00313125	0.0209786	A	G	0.581273
rs4674323	chr2	218652365	219517088	2q35	USP37	17.3743	10.7786	0.00270082	0.000401146	5619	7.78279	-0.0186501	0.00330365	5257	0.000529744	219314984	219474363	0	rs492400	0.9959	219349752	0.93439	0.99963	5245	0.00172345	0.0209352	C	T	0.576262
rs4674323	chr2	218652365	219517088	2q35	VIL1	14.6725	2.43132	0.000983911	0.000339009	5619	16.7356	0.0236117	0.00277668	5257	0.000529744	219283853	219318221	0	rs492400	0.9959	219349752	0.93439	0.99963	5245	0.00172345	0.0209352	C	T	0.576262
rs4674324	chr2	218658710	219523433	2q35	USP37	17.3733	10.7786	0.00270082	0.000401146	5619	7.74499	-0.0186023	0.00330396	5257	-0.00192909	219314984	219474363	0	rs492400	0.9959	219349752	0.959705	0.99898	5245	0.00105798	0.0209404	G	T	0.576336
rs4674324	chr2	218658710	219523433	2q35	VIL1	14.7158	2.43132	0.000983911	0.000339009	5619	16.7503	0.0236231	0.00277673	5257	-0.00192909	219283853	219318221	0	rs492400	0.9959	219349752	0.959705	0.99898	5245	0.00105798	0.0209404	G	T	0.576336
rs471846	chr2	218567514	219432237	2q35	USP37	17.6189	10.7786	0.00270082	0.000401146	5619	7.81889	-0.0186992	0.00330399	5257	-0.0119464	219314984	219474363	0	rs492400	0.9959	219349752	0.991168	0.99992	5245	-0.000231748	0.0209352	T	C	0.573498
rs471846	chr2	218567514	219432237	2q35	VIL1	14.924	2.43132	0.000983911	0.000339009	5619	16.8554	0.0237017	0.00277683	5257	-0.0119464	219283853	219318221	0	rs492400	0.9959	219349752	0.991168	0.99992	5245	-0.000231748	0.0209352	T	C	0.573498
rs4740626	chr9	15778538	15778536	9p22.3	SNAPC3	12.4881	9.32713	0.0023761	0.000381486	5619	4.77035	0.0137141	0.00318825	5257	0.0191207	15422722	15471249	0	rs4740619	0.9182	15634326	0.00131532	0.99719	5245	-0.0674337	0.0209903	T	C	0.470764
rs4740627	chr9	15857877	15857875	9p22.3	SNAPC3	12.7791	9.32713	0.0023761	0.000381486	5619	4.69223	0.0136837	0.00321106	5257	-0.014186	15422722	15471249	0	rs4740619	0.8996	15634326	0.000265463	0.99105	5245	-0.077107	0.0211434	C	T	0.455573
rs4740628	chr9	15888335	15888333	9p22.3	SNAPC3	12.7533	9.32713	0.0023761	0.000381486	5619	4.81944	0.0138672	0.00320524	5257	0.00103093	15422722	15471249	0	rs4740619	0.8268	15634326	0.000716775	0.99383	5245	-0.0713987	0.0211046	G	A	0.456952
rs4741510	chr9	15591374	15591372	9p22.3	SNAPC3	13.2474	9.32713	0.0023761	0.000381486	5619	5.47995	0.0151102	0.00324917	5257	0.0238603	15422722	15471249	0	rs4740619	0.8685	15634326	0.00565947	0.97313	5245	-0.0591366	0.021373	A	T	0.435179
rs4741516	chr9	15610509	15610507	9p22.3	C9orf93	11.029	2.09321	-0.00097942	0.000369705	5619	12.24	0.022444	0.00311455	5257	0.00409263	15552358	16103761	0	rs4740619	0.8019	15634326	0.0168049	0.99233	5245	-0.050323	0.0210473	C	T	0.519434
rs4741516	chr9	15610509	15610507	9p22.3	SNAPC3	12.6314	9.32713	0.0023761	0.000381486	5619	4.74713	0.0136657	0.00318578	5257	0.00409263	15422722	15471249	0	rs4740619	0.8019	15634326	0.0168049	0.99233	5245	-0.050323	0.0210473	C	T	0.519434
rs4741522	chr9	15629457	15629455	9p22.3	C9orf93	11.1724	2.09321	-0.00097942	0.000369705	5619	12.4365	0.0225514	0.00310302	5257	0.00287224	15552358	16103761	0	rs4740619	0.8261	15634326	0.0328685	0.99579	5245	-0.0447841	0.0209891	G	C	0.514665
rs4741522	chr9	15629457	15629455	9p22.3	SNAPC3	13.4357	9.32713	0.0023761	0.000381486	5619	5.42193	0.0146643	0.00317215	5257	0.00287224	15422722	15471249	0	rs4740619	0.8261	15634326	0.0328685	0.99579	5245	-0.0447841	0.0209891	G	C	0.514665
rs4741529	chr9	15656261	15656259	9p22.3	SNAPC3	13.2871	9.32713	0.0023761	0.000381486	5619	5.29436	0.0145851	0.00319738	5257	0.00300859	15422722	15471249	0	rs4740619	0.9533	15634326	0.003421	0.99452	5245	-0.0617177	0.0210847	C	G	0.455453
rs4741535	chr9	15727146	15727144	9p22.3	SNAPC3	13.0185	9.32713	0.0023761	0.000381486	5619	4.996	0.0140901	0.00319127	5257	-0.00364401	15422722	15471249	0	rs4740619	0.9417	15634326	0.00219964	0.99846	5245	-0.0644143	0.0210376	G	A	0.458546
rs4755743	chr11	43792226	43813776	11p11.2	HSD17B12	25.2287	9.25671	-0.00399848	0.000644597	5619	18.1222	0.0531881	0.00599877	5257	0.0101058	43577686	44114178	0	rs2176598	1	43864278	0.770881	0.99806	5245	-0.00686077	0.0235585	G	T	0.723578
rs4774589	chr15	51437976	51730173	15q21.2	TMOD2	32.0564	10.5628	0.00422613	0.000634546	5619	24.1032	0.0555538	0.00539925	5257	-0.000335356	52043711	52108560	0	rs3736485	0.8599	51748610	0.930147	0.97075	5245	-0.00184753	0.0210761	C	T	0.496931
rs4774591	chr15	51477988	51770185	15q21.2	TMOD2	33.1043	10.5628	0.00422613	0.000634546	5619	25.4967	0.0565177	0.00533501	5257	0.0023989	52043711	52108560	0	rs3736485	0.8433	51748610	0.902524	0.9958	5245	0.00254976	0.0208189	C	T	0.472619
rs4774592	chr15	51486682	51778879	15q21.2	TMOD2	28.8012	10.5628	0.00422613	0.000634546	5619	20.8019	0.0508951	0.00534071	5257	0.0182087	52043711	52108560	0	rs3736485	0.8815	51748610	0.700541	0.99798	5245	-0.0079858	0.0207645	T	C	0.491884
rs4774593	chr15	51529648	51821845	15q21.2	TMOD2	33.5572	10.5628	0.00422613	0.000634546	5619	26.0113	0.0570416	0.00532898	5257	0.00121946	52043711	52108560	0	rs3736485	0.8399	51748610	0.918856	0.99807	5245	0.00211879	0.0207981	G	A	0.471188
rs4774595	chr15	51600964	51893161	15q21.2	TMOD2	30.0491	10.5628	0.00422613	0.000634546	5619	21.8296	0.052214	0.00534306	5257	0.00405788	52043711	52108560	0	rs3736485	0.8854	51748610	0.579801	0.99522	5245	-0.0115123	0.0207926	T	C	0.493532
rs4774596	chr15	51618778	51910975	15q21.2	TMOD2	29.9989	10.5628	0.00422613	0.000634546	5619	22.0284	0.0523506	0.0053318	5257	0.0115827	52043711	52108560	0	rs3736485	0.8777	51748610	0.632661	0.99777	5245	-0.00992042	0.0207547	A	C	0.491802
rs4774597	chr15	51627459	51919656	15q21.2	TMOD2	32.7688	10.5628	0.00422613	0.000634546	5619	25.133	0.0561216	0.00533725	5257	0.00371181	52043711	52108560	0	rs3736485	0.8459	51748610	0.780385	0.99032	5245	-0.00581032	0.0208391	C	T	0.479928
rs4774598	chr15	51627470	51919667	15q21.2	TMOD2	30.2435	10.5628	0.00422613	0.000634546	5619	22.0596	0.0525244	0.00534556	5257	0.0039468	52043711	52108560	0	rs3736485	0.8777	51748610	0.582016	0.99251	5245	-0.0114531	0.020807	A	G	0.490487
rs4775943	chr15	51477908	51770105	15q21.2	TMOD2	33.101	10.5628	0.00422613	0.000634546	5619	25.4966	0.0565174	0.005335	5257	0.00250104	52043711	52108560	0	rs3736485	0.8433	51748610	0.90261	0.9958	5245	0.00254749	0.0208188	G	A	0.472624
rs4775944	chr15	51483413	51775610	15q21.2	TMOD2	28.7745	10.5628	0.00422613	0.000634546	5619	20.7839	0.0508781	0.00534134	5257	0.0186412	52043711	52108560	0	rs3736485	0.8851	51748610	0.697128	0.99758	5245	-0.00808216	0.0207661	C	T	0.49201
rs4775946	chr15	51483733	51775930	15q21.2	TMOD2	28.7737	10.5628	0.00422613	0.000634546	5619	20.7904	0.050883	0.00534098	5257	0.0188694	52043711	52108560	0	rs3736485	0.8851	51748610	0.697346	0.99772	5245	-0.00807558	0.0207649	G	A	0.49199
rs4775951	chr15	51570903	51863100	15q21.2	TMOD2	29.8504	10.5628	0.00422613	0.000634546	5619	21.6791	0.0519536	0.0053356	5257	0.00663355	52043711	52108560	0	rs3736485	0.8819	51748610	0.564195	0.99828	5245	-0.0119708	0.0207602	C	T	0.489927
rs4775952	chr15	51576859	51869056	15q21.2	TMOD2	29.6404	10.5628	0.00422613	0.000634546	5619	21.3737	0.0515632	0.00533482	5257	0.00506418	52043711	52108560	0	rs3736485	0.878	51748610	0.60545	0.99873	5245	-0.0107138	0.0207399	C	T	0.491889
rs4775953	chr15	51580976	51873173	15q21.2	TMOD2	29.8553	10.5628	0.00422613	0.000634546	5619	21.5323	0.0517332	0.00533182	5257	0.00216387	52043711	52108560	0	rs3736485	0.8819	51748610	0.552074	0.99972	5245	-0.0123356	0.0207442	T	G	0.490336
rs4775955	chr15	51581252	51873449	15q21.2	TMOD2	29.8226	10.5628	0.00422613	0.000634546	5619	21.5028	0.05169	0.00533117	5257	0.00244664	52043711	52108560	0	rs3736485	0.8819	51748610	0.551997	0.99999	5245	-0.0123364	0.0207414	C	T	0.490276
rs4775956	chr15	51590441	51882638	15q21.2	TMOD2	29.8843	10.5628	0.00422613	0.000634546	5619	21.5637	0.0517619	0.00533072	5257	0.0020694	52043711	52108560	0	rs3736485	0.8819	51748610	0.553625	0.99919	5245	-0.0122852	0.0207402	C	G	0.490334
rs4775958	chr15	51599365	51891562	15q21.2	TMOD2	29.6598	10.5628	0.00422613	0.000634546	5619	21.324	0.0514673	0.00533136	5257	0.00291007	52043711	52108560	0	rs3736485	0.8815	51748610	0.584696	0.9986	5245	-0.011338	0.020745	C	G	0.490481
rs4775959	chr15	51599439	51891636	15q21.2	TMOD2	29.6922	10.5628	0.00422613	0.000634546	5619	21.3262	0.051469	0.00533125	5257	0.00183385	52043711	52108560	0	rs3736485	0.8854	51748610	0.584103	0.99864	5245	-0.0113556	0.0207446	C	T	0.49049
rs4775960	chr15	51599501	51891698	15q21.2	TMOD2	29.6926	10.5628	0.00422613	0.000634546	5619	21.3267	0.0514696	0.00533124	5257	0.00183385	52043711	52108560	0	rs3736485	0.8854	51748610	0.584124	0.99864	5245	-0.011355	0.0207445	C	G	0.490489
rs4775961	chr15	51600762	51892959	15q21.2	TMOD2	29.9497	10.5628	0.00422613	0.000634546	5619	21.7973	0.0521712	0.0053428	5257	0.00659514	52043711	52108560	0	rs3736485	0.8854	51748610	0.576689	0.99522	5245	-0.0116068	0.0207922	G	A	0.493577
rs4775963	chr15	51612615	51904812	15q21.2	TMOD2	29.9665	10.5628	0.00422613	0.000634546	5619	21.9091	0.0521679	0.00532824	5257	0.00925747	52043711	52108560	0	rs3736485	0.8815	51748610	0.644878	0.99936	5245	-0.00955892	0.0207401	T	C	0.491686
rs4775965	chr15	51616054	51908251	15q21.2	TMOD2	30.0267	10.5628	0.00422613	0.000634546	5619	21.9499	0.0522094	0.00532731	5257	0.00833061	52043711	52108560	0	rs3736485	0.8815	51748610	0.641828	0.99982	5245	-0.00964554	0.0207366	G	A	0.491705
rs4775966	chr15	51621591	51913788	15q21.2	TMOD2	30.358	10.5628	0.00422613	0.000634546	5619	22.3287	0.0527593	0.00533567	5257	0.00769425	52043711	52108560	0	rs3736485	0.8738	51748610	0.64826	0.996	5245	-0.00947636	0.0207732	G	A	0.491657
rs4776613	chr15	72788390	73080731	15q24.1	ADPGK	31.0057	12.3839	-0.00285403	0.000393595	5619	19.4194	0.0323498	0.00351882	5257	-0.0263132	73028302	73078165	0	rs7164727	0.9813	73093991	0.606543	0.98903	5245	-0.0114673	0.0222659	T	C	0.671066
rs4776613	chr15	72788390	73080731	15q22.3-q23	BBS4	8.87715	3.74286	-0.00176974	0.000472628	5619	5.96865	-0.0206972	0.00424348	5257	-0.0263132	72978047	73039459	0	rs7164727	0.9813	73093991	0.606543	0.98903	5245	-0.0114673	0.0222659	T	C	0.671066
rs4776614	chr15	72790127	73082468	15q24.1	ADPGK	31.0006	12.3839	-0.00285403	0.000393595	5619	19.408	0.0323458	0.00351947	5257	-0.0264893	73028302	73078165	0	rs7164727	0.9813	73093991	0.609265	0.98842	5245	-0.0113833	0.0222713	G	C	0.670965
rs4776614	chr15	72790127	73082468	15q22.3-q23	BBS4	8.91501	3.74286	-0.00176974	0.000472628	5619	6.00972	-0.0207794	0.00424413	5257	-0.0264893	72978047	73039459	0	rs7164727	0.9813	73093991	0.609265	0.98842	5245	-0.0113833	0.0222713	G	C	0.670965
rs4776972	chr15	67791098	68083436	15q23	CLN6	15.5831	11.353	-0.00316997	0.000457921	5619	5.59674	-0.0224529	0.00477149	5257	-0.0135591	68499332	68549539	0	rs16951275	0.9137	68077168	0.87521	0.99823	5245	0.00406056	0.0258562	C	A	0.198882
rs4776982	chr15	67822636	68114974	15q23	CLN6	13.9306	11.353	-0.00316997	0.000457921	5619	4.53068	-0.0193272	0.00462644	5257	0.0093298	68499332	68549539	0	rs16951275	0.9672	68077168	0.450666	0.99565	5245	0.0188404	0.0249772	G	A	0.216868
rs4776984	chr15	67825856	68118194	15q23	CLN6	13.9178	11.353	-0.00316997	0.000457921	5619	4.51577	-0.0193469	0.00463984	5257	0.00882215	68499332	68549539	0	rs16951275	0.9672	68077168	0.438347	0.99372	5245	0.0194121	0.0250482	C	A	0.216015
rs4776985	chr15	67830683	68123021	15q23	CLN6	13.9543	11.353	-0.00316997	0.000457921	5619	4.56619	-0.0194871	0.00464407	5257	0.0110515	68499332	68549539	0	rs16951275	0.9618	68077168	0.426757	0.99389	5245	0.0199263	0.0250723	G	T	0.215796
rs4776987	chr15	67831577	68123915	15q23	CLN6	15.4493	11.353	-0.00316997	0.000457921	5619	5.59047	-0.0225261	0.00479004	5257	-0.00489032	68499332	68549539	0	rs16951275	0.8923	68077168	0.674613	0.99329	5245	0.0108869	0.0259319	A	T	0.198328
rs4777542	chr15	72790025	73082366	15q24.1	ADPGK	30.9808	12.3839	-0.00285403	0.000393595	5619	19.4068	-0.0323446	0.00351945	5257	-0.0258751	73028302	73078165	0	rs7164727	0.9813	73093991	0.608192	0.98852	5245	0.0114174	0.022271	T	C	0.329002
rs4777542	chr15	72790025	73082366	15q22.3-q23	BBS4	8.90952	3.74286	-0.00176974	0.000472628	5619	6.00918	0.0207783	0.00424412	5257	-0.0258751	72978047	73039459	0	rs7164727	0.9813	73093991	0.608192	0.98852	5245	0.0114174	0.022271	T	C	0.329002
rs4787488	chr16	29984482	29995803	16p11.2	MAPK3	36.4409	6.52703	-0.00285605	0.000557252	5619	36.5616	-0.0634834	0.00497521	5257	-0.026481	30126916	30134530	0	rs4787491	0.9686	30015337	0.0139155	0.85284	5245	0.0557149	0.0226535	C	A	0.519296
rs4787488	chr16	29984482	29995803	16p11.2	YPEL3	45.0996	24.4964	0.00682531	0.000657798	5619	20.7735	0.0571129	0.00599745	5257	-0.026481	30103643	30108216	0	rs4787491	0.9686	30015337	0.0139155	0.85284	5245	0.0557149	0.0226535	C	A	0.519296
rs4787491	chr16	30004016	30015337	16p11.2	MAPK3	36.468	6.52703	-0.00285605	0.000557252	5619	36.7676	-0.063847	0.00498928	5257	-0.0231536	30126916	30134530	0	rs4787491	1	30015337	0.0126003	0.84594	5245	0.056703	0.0227278	G	A	0.527458
rs4787491	chr16	30004016	30015337	16p11.2	YPEL3	43.9793	24.4964	0.00682531	0.000657798	5619	19.8659	0.0559782	0.00601704	5257	-0.0231536	30103643	30108216	0	rs4787491	1	30015337	0.0126003	0.84594	5245	0.056703	0.0227278	G	A	0.527458
rs4788095	chr16	28820038	28831359	16p11.2	CCDC101	10.9512	2.27031	0.0012392	0.000445089	5619	11.6795	-0.0273049	0.00388503	5257	0.00456913	28565257	28603108	0	rs3888190	0.9866	28889486	0.170244	0.96871	5245	0.0297596	0.0216999	C	T	0.362849
rs4788095	chr16	28820038	28831359	16p11.2	SPNS1	17.2465	4.87548	-0.00118318	0.000271696	5619	14.9677	0.0186745	0.00232915	5257	0.00456913	28985662	28995858	0	rs3888190	0.9866	28889486	0.170244	0.96871	5245	0.0297596	0.0216999	C	T	0.362849
rs4788095	chr16	28820038	28831359	16p11.2	TUFM	114.063	2.17239	-0.00110657	0.000408294	5619	194.235	0.0957096	0.00321317	5257	0.00456913	28853748	28858023	0	rs3888190	0.9866	28889486	0.170244	0.96871	5245	0.0297596	0.0216999	C	T	0.362849
rs4788099	chr16	28844406	28855727	16p11.2	CCDC101	10.2741	2.27031	0.0012392	0.000445089	5619	10.745	-0.0263025	0.0039132	5257	0.00848933	28565257	28603108	0	rs3888190	0.9955	28889486	0.209733	0.95324	5245	0.0274014	0.021846	G	A	0.361933
rs4788099	chr16	28844406	28855727	16p11.2	SPNS1	16.9592	4.87548	-0.00118318	0.000271696	5619	14.6714	0.0186013	0.00234466	5257	0.00848933	28985662	28995858	0	rs3888190	0.9955	28889486	0.209733	0.95324	5245	0.0274014	0.021846	G	A	0.361933
rs4788099	chr16	28844406	28855727	16p11.2	TUFM	115.297	2.17239	-0.00110657	0.000408294	5619	197.346	0.0969589	0.00322917	5257	0.00848933	28853748	28858023	0	rs3888190	0.9955	28889486	0.209733	0.95324	5245	0.0274014	0.021846	G	A	0.361933
rs4788100	chr16	28853352	28864673	16p11.2	CCDC101	10.139	2.27031	0.0012392	0.000445089	5619	10.5414	-0.0262854	0.00395101	5257	0.00791512	28565257	28603108	0	rs3888190	0.9955	28889486	0.218051	0.93361	5245	0.0271595	0.02205	C	T	0.363181
rs4788100	chr16	28853352	28864673	16p11.2	SPNS1	16.9723	4.87548	-0.00118318	0.000271696	5619	14.6768	0.0187841	0.00236725	5257	0.00791512	28985662	28995858	0	rs3888190	0.9955	28889486	0.218051	0.93361	5245	0.0271595	0.02205	C	T	0.363181
rs4788100	chr16	28853352	28864673	16p11.2	TUFM	115.112	2.17239	-0.00110657	0.000408294	5619	196.882	0.0978425	0.00326247	5257	0.00791512	28853748	28858023	0	rs3888190	0.9955	28889486	0.218051	0.93361	5245	0.0271595	0.02205	C	T	0.363181
rs4788101	chr16	28856483	28867804	16p11.2	CCDC101	10.118	2.27031	0.0012392	0.000445089	5619	10.4952	-0.0262996	0.00396246	5257	0.00671284	28565257	28603108	0	rs3888190	0.9955	28889486	0.218983	0.92766	5245	0.0271812	0.0221122	T	C	0.36354
rs4788101	chr16	28856483	28867804	16p11.2	SPNS1	16.9808	4.87548	-0.00118318	0.000271696	5619	14.6631	0.0188291	0.00237408	5257	0.00671284	28985662	28995858	0	rs3888190	0.9955	28889486	0.218983	0.92766	5245	0.0271812	0.0221122	T	C	0.36354
rs4788101	chr16	28856483	28867804	16p11.2	TUFM	115.13	2.17239	-0.00110657	0.000408294	5619	196.663	0.0980796	0.00327221	5257	0.00671284	28853748	28858023	0	rs3888190	0.9955	28889486	0.218983	0.92766	5245	0.0271812	0.0221122	T	C	0.36354
rs4788102	chr16	28862077	28873398	16p11.2	CCDC101	10.0209	2.27031	0.0012392	0.000445089	5619	10.4188	-0.0263821	0.00399053	5257	0.0116557	28565257	28603108	0	rs3888190	0.9955	28889486	0.219187	0.91374	5245	0.0273578	0.0222658	A	G	0.364182
rs4788102	chr16	28862077	28873398	16p11.2	SPNS1	16.8753	4.87548	-0.00118318	0.000271696	5619	14.6262	0.0189372	0.0023909	5257	0.0116557	28985662	28995858	0	rs3888190	0.9955	28889486	0.219187	0.91374	5245	0.0273578	0.0222658	A	G	0.364182
rs4788102	chr16	28862077	28873398	16p11.2	TUFM	114.315	2.17239	-0.00110657	0.000408294	5619	196.178	0.0986712	0.00329604	5257	0.0116557	28853748	28858023	0	rs3888190	0.9955	28889486	0.219187	0.91374	5245	0.0273578	0.0222658	A	G	0.364182
rs4788199	chr16	29959536	29970857	16p11.2	MAPK3	35.9154	6.52703	-0.00285605	0.000557252	5619	36.57	-0.0636976	0.00499141	5257	-0.0115375	30126916	30134530	0	rs4787491	0.9142	30015337	0.00853664	0.85221	5245	0.0597595	0.0227216	G	C	0.518516
rs4788199	chr16	29959536	29970857	16p11.2	YPEL3	44.6374	24.4964	0.00682531	0.000657798	5619	20.9634	0.0575477	0.00601449	5257	-0.0115375	30103643	30108216	0	rs4787491	0.9142	30015337	0.00853664	0.85221	5245	0.0597595	0.0227216	G	C	0.518516
rs4788211	chr16	30004244	30015565	16p11.2	MAPK3	36.4018	6.52703	-0.00285605	0.000557252	5619	36.402	-0.0632771	0.00497021	5257	-0.0285644	30126916	30134530	0	rs4787491	0.9686	30015337	0.0149263	0.8533	5245	0.0550897	0.0226319	T	C	0.519259
rs4788211	chr16	30004244	30015565	16p11.2	YPEL3	45.1136	24.4964	0.00682531	0.000657798	5619	20.6989	0.0569499	0.00599157	5257	-0.0285644	30103643	30108216	0	rs4787491	0.9686	30015337	0.0149263	0.8533	5245	0.0550897	0.0226319	T	C	0.519259
rs483172	chr2	218563576	219428299	2q35	USP37	17.6257	10.7786	0.00270082	0.000401146	5619	7.82041	-0.0187005	0.00330388	5257	-0.0122528	219314984	219474363	0	rs492400	0.9959	219349752	0.990714	1	5245	-0.000243645	0.0209345	C	T	0.573499
rs483172	chr2	218563576	219428299	2q35	VIL1	14.9231	2.43132	0.000983911	0.000339009	5619	16.8475	0.0236952	0.00277674	5257	-0.0122528	219283853	219318221	0	rs492400	0.9959	219349752	0.990714	1	5245	-0.000243645	0.0209345	C	T	0.573499
rs484085	chr2	218531961	219396684	2q35	USP37	18.1411	10.7786	0.00270082	0.000401146	5619	8.27619	-0.0193063	0.00330721	5257	-0.0134884	219314984	219474363	0	rs492400	0.9918	219349752	0.843704	0.99842	5245	-0.00413382	0.020967	T	C	0.577971
rs484085	chr2	218531961	219396684	2q35	VIL1	14.7235	2.43132	0.000983911	0.000339009	5619	16.5235	0.0234959	0.00278165	5257	-0.0134884	219283853	219318221	0	rs492400	0.9918	219349752	0.843704	0.99842	5245	-0.00413382	0.020967	T	C	0.577971
rs485765	chr2	218616081	219480804	2q35	USP37	18.0311	10.7786	0.00270082	0.000401146	5619	8.30432	-0.0193529	0.00330907	5257	-0.0052981	219314984	219474363	0	rs492400	0.9918	219349752	0.934611	0.99613	5245	0.00172153	0.0209829	C	G	0.576867
rs485765	chr2	218616081	219480804	2q35	VIL1	14.6011	2.43132	0.000983911	0.000339009	5619	16.5082	0.0234898	0.00278229	5257	-0.0052981	219283853	219318221	0	rs492400	0.9918	219349752	0.934611	0.99613	5245	0.00172153	0.0209829	C	G	0.576867
rs485975	chr2	218509527	219374250	2q35	USP37	19.2604	10.7786	0.00270082	0.000401146	5619	9.34163	-0.0209696	0.00336387	5257	-0.0130095	219314984	219474363	0	rs492400	0.8899	219349752	0.436888	0.99792	5245	-0.0165654	0.0213071	T	C	0.610679
rs485975	chr2	218509527	219374250	2q35	VIL1	13.1573	2.43132	0.000983911	0.000339009	5619	14.2177	0.0221267	0.00283576	5257	-0.0130095	219283853	219318221	0	rs492400	0.8899	219349752	0.436888	0.99792	5245	-0.0165654	0.0213071	T	C	0.610679
rs486076	chr2	218576880	219441603	2q35	USP37	19.1108	10.7786	0.00270082	0.000401146	5619	9.12202	-0.0207017	0.00336389	5257	-0.0173953	219314984	219474363	0	rs492400	0.8862	219349752	0.513496	0.99971	5245	-0.0139135	0.0212939	T	C	0.61185
rs486076	chr2	218576880	219441603	2q35	VIL1	13.2425	2.43132	0.000983911	0.000339009	5619	14.2633	0.022159	0.00283509	5257	-0.0173953	219283853	219318221	0	rs492400	0.8862	219349752	0.513496	0.99971	5245	-0.0139135	0.0212939	T	C	0.61185
rs4889530	chr16	31054597	31065918	16p11.2	BCKDK	9.53051	2.54257	-0.00111313	0.000373328	5619	9.17591	0.0193726	0.0031379	5257	0.0154435	31119629	31124524	0	rs9925964	0.8489	31129895	0.260321	0.97824	5245	-0.0240059	0.0213266	A	T	0.415047
rs4889530	chr16	31054597	31065918	16p11.2	STX4	12.7393	3.2239	0.00158486	0.000461667	5619	12.26	-0.0278917	0.00386715	5257	0.0154435	31044321	31051480	0	rs9925964	0.8489	31129895	0.260321	0.97824	5245	-0.0240059	0.0213266	A	T	0.415047
rs4889530	chr16	31054597	31065918	16p11.2	ZNF646	23.8554	19.0143	-0.00292952	0.00032219	5619	7.65191	0.0152409	0.00272488	5257	0.0154435	31084844	31094826	0	rs9925964	0.8489	31129895	0.260321	0.97824	5245	-0.0240059	0.0213266	A	T	0.415047
rs4889606	chr16	30999862	31011183	16p11.2	BCKDK	8.53997	2.54257	-0.00111313	0.000373328	5619	7.86384	0.0176872	0.00311541	5257	0.0206731	31119629	31124524	0	rs9925964	0.8426	31129895	0.330388	0.99978	5245	-0.0206302	0.0211954	G	A	0.407842
rs4889606	chr16	30999862	31011183	16p11.2	STX4	12.273	3.2239	0.00158486	0.000461667	5619	11.6917	-0.0269749	0.00383593	5257	0.0206731	31044321	31051480	0	rs9925964	0.8426	31129895	0.330388	0.99978	5245	-0.0206302	0.0211954	G	A	0.407842
rs4889606	chr16	30999862	31011183	16p11.2	ZNF646	24.0832	19.0143	-0.00292952	0.00032219	5619	7.92439	0.0153987	0.002701	5257	0.0206731	31084844	31094826	0	rs9925964	0.8426	31129895	0.330388	0.99978	5245	-0.0206302	0.0211954	G	A	0.407842
rs4889619	chr16	31117294	31128615	16p11.2	BCKDK	10.1529	2.54257	-0.00111313	0.000373328	5619	9.97967	0.0204617	0.00316751	5257	0.00979353	31119629	31124524	0	rs9925964	0.951	31129895	0.179847	0.9897	5245	-0.0288307	0.0214958	T	C	0.395159
rs4889619	chr16	31117294	31128615	16p11.2	STX4	12.9977	3.2239	0.00158486	0.000461667	5619	12.5286	-0.0284689	0.00390189	5257	0.00979353	31044321	31051480	0	rs9925964	0.951	31129895	0.179847	0.9897	5245	-0.0288307	0.0214958	T	C	0.395159
rs4889619	chr16	31117294	31128615	16p11.2	ZNF646	23.4571	19.0143	-0.00292952	0.00032219	5619	7.24629	0.0149387	0.00275172	5257	0.00979353	31084844	31094826	0	rs9925964	0.951	31129895	0.179847	0.9897	5245	-0.0288307	0.0214958	T	C	0.395159
rs4889620	chr16	31119853	31131174	16p11.2	BCKDK	9.81706	2.54257	-0.00111313	0.000373328	5619	9.55587	0.0201272	0.00318945	5257	0.0136689	31119629	31124524	0	rs9925964	1	31129895	0.231197	0.98225	5245	-0.0259066	0.0216379	A	G	0.387297
rs4889620	chr16	31119853	31131174	16p11.2	STX4	13.464	3.2239	0.00158486	0.000461667	5619	13.2482	-0.0294998	0.00392493	5257	0.0136689	31044321	31051480	0	rs9925964	1	31129895	0.231197	0.98225	5245	-0.0259066	0.0216379	A	G	0.387297
rs4889620	chr16	31119853	31131174	16p11.2	ZNF646	24.1741	19.0143	-0.00292952	0.00032219	5619	7.87122	0.015723	0.00276802	5257	0.0136689	31084844	31094826	0	rs9925964	1	31129895	0.231197	0.98225	5245	-0.0259066	0.0216379	A	G	0.387297
rs4889775	chr17	80618487	78592287	17q25.3	RPTOR	14.9304	5.10384	-0.00151567	0.000339181	5619	11.8084	-0.0200234	0.00283234	5257	0.0157825	78518679	78950607	0	rs12940622	0.976	78615571	0.192331	0.99944	5245	-0.027408	0.021023	G	A	0.442931
rs4889867	chr17	80619258	78593058	17q25.3	RPTOR	14.8278	5.10384	-0.00151567	0.000339181	5619	11.6716	-0.0199103	0.00283393	5257	0.0153319	78518679	78950607	0	rs12940622	0.976	78615571	0.187437	0.99969	5245	-0.0277322	0.0210379	T	C	0.442362
rs4890056	chr17	80617411	78591211	17q25.3	RPTOR	15.0994	5.10384	-0.00151567	0.000339181	5619	12.0177	-0.0202102	0.0028321	5257	0.0155486	78518679	78950607	0	rs12940622	0.976	78615571	0.180887	0.99998	5245	-0.0281309	0.0210242	C	T	0.442706
rs489321	chr2	218621904	219486627	2q35	USP37	17.9346	10.7786	0.00270082	0.000401146	5619	8.28017	-0.0193478	0.00331345	5257	-0.00111202	219314984	219474363	0	rs492400	0.9877	219349752	0.929305	0.99693	5245	-0.00186387	0.0210087	A	C	0.580682
rs489321	chr2	218621904	219486627	2q35	VIL1	14.5127	2.43132	0.000983911	0.000339009	5619	16.4603	0.0234932	0.00278695	5257	-0.00111202	219283853	219318221	0	rs492400	0.9877	219349752	0.929305	0.99693	5245	-0.00186387	0.0210087	A	C	0.580682
rs490483	chr2	218564329	219429052	2q35	USP37	19.2584	10.7786	0.00270082	0.000401146	5619	9.33672	-0.0209617	0.00336356	5257	-0.0131789	219314984	219474363	0	rs492400	0.8899	219349752	0.463155	0.99974	5245	-0.015626	0.0212987	T	A	0.61124
rs490483	chr2	218564329	219429052	2q35	VIL1	13.1277	2.43132	0.000983911	0.000339009	5619	14.1715	0.0220851	0.00283531	5257	-0.0131789	219283853	219318221	0	rs492400	0.8899	219349752	0.463155	0.99974	5245	-0.015626	0.0212987	T	A	0.61124
rs492400	chr2	218485029	219349752	2q35	USP37	18.3644	10.7786	0.00270082	0.000401146	5619	8.5331	-0.0196493	0.0033105	5257	-0.0105	219314984	219474363	1	rs492400	1	219349752	0.94575	0.99498	5245	-0.00142823	0.0209897	T	C	0.574178
rs492400	chr2	218485029	219349752	2q35	VIL1	14.7517	2.43132	0.000983911	0.000339009	5619	16.6274	0.0235911	0.00278374	5257	-0.0105	219283853	219318221	1	rs492400	1	219349752	0.94575	0.99498	5245	-0.00142823	0.0209897	T	C	0.574178
rs4926521	chr1	47209097	47674769	1p33	PDZK1IP1	55.4741	18.0459	0.0143599	0.00162316	5619	37.9574	0.181978	0.0139898	5257	-0.0489353	47649260	47656696	0	rs977747	0.821	47684677	0.661854	0.99533	5245	0.0092078	0.0210534	A	G	0.557495
rs4926521	chr1	47209097	47674769	1p32	TAL1	70.1815	42.211	0.00618383	0.000450181	5619	26.8361	0.0418111	0.00384344	5257	-0.0489353	47681966	47698294	0	rs977747	0.821	47684677	0.661854	0.99533	5245	0.0092078	0.0210534	A	G	0.557495
rs4926524	chr1	47213586	47679258	1p33	PDZK1IP1	55.0536	18.0459	0.0143599	0.00162316	5619	37.6147	0.181158	0.0139918	5257	-0.0468309	47649260	47656696	0	rs977747	0.8169	47684677	0.683887	0.99468	5245	0.00857158	0.0210519	T	C	0.558058
rs4926524	chr1	47213586	47679258	1p32	TAL1	69.8859	42.211	0.00618383	0.000450181	5619	26.7145	0.0417121	0.00384337	5257	-0.0468309	47681966	47698294	0	rs977747	0.8169	47684677	0.683887	0.99468	5245	0.00857158	0.0210519	T	C	0.558058
rs4926725	chr1	47213694	47679366	1p33	PDZK1IP1	55.1717	18.0459	0.0143599	0.00162316	5619	37.6365	0.181205	0.0139912	5257	-0.048584	47649260	47656696	0	rs977747	0.8169	47684677	0.691666	0.99499	5245	0.00834885	0.0210513	T	A	0.558184
rs4926725	chr1	47213694	47679366	1p32	TAL1	70.0021	42.211	0.00618383	0.000450181	5619	26.7061	0.0417039	0.00384323	5257	-0.048584	47681966	47698294	0	rs977747	0.8169	47684677	0.691666	0.99499	5245	0.00834885	0.0210513	T	A	0.558184
rs4926726	chr1	47213814	47679486	1p33	PDZK1IP1	55.1459	18.0459	0.0143599	0.00162316	5619	37.9783	0.181958	0.0139843	5257	-0.0428039	47649260	47656696	0	rs977747	0.821	47684677	0.628486	0.99446	5245	0.0101821	0.0210435	A	G	0.557114
rs4926726	chr1	47213814	47679486	1p32	TAL1	69.6226	42.211	0.00618383	0.000450181	5619	26.7355	0.0417206	0.00384259	5257	-0.0428039	47681966	47698294	0	rs977747	0.821	47684677	0.628486	0.99446	5245	0.0101821	0.0210435	A	G	0.557114
rs495855	chr2	218493135	219357858	2q35	USP37	17.75	10.7786	0.00270082	0.000401146	5619	8.00028	-0.0190186	0.00331864	5257	-0.00799539	219314984	219474363	0	rs492400	0.9877	219349752	0.993085	0.99164	5245	0.000182295	0.0210326	G	A	0.573653
rs495855	chr2	218493135	219357858	2q35	VIL1	15.0416	2.43132	0.000983911	0.000339009	5619	17.1153	0.024	0.00278926	5257	-0.00799539	219283853	219318221	0	rs492400	0.9877	219349752	0.993085	0.99164	5245	0.000182295	0.0210326	G	A	0.573653
rs4961713	chr9	15868771	15868769	9p22.3	SNAPC3	12.7814	9.32713	0.0023761	0.000381486	5619	4.89776	0.0139961	0.00320571	5257	0.00658146	15422722	15471249	0	rs4740619	0.8992	15634326	0.000316527	0.98932	5245	-0.0760857	0.0211268	C	G	0.470572
rs496674	chr2	218567846	219432569	2q35	USP37	19.2365	10.7786	0.00270082	0.000401146	5619	9.30895	-0.0209302	0.00336392	5257	-0.0135638	219314984	219474363	0	rs492400	0.8899	219349752	0.474369	0.99964	5245	-0.0152378	0.0213001	A	G	0.611344
rs496674	chr2	218567846	219432569	2q35	VIL1	13.1445	2.43132	0.000983911	0.000339009	5619	14.1891	0.0221016	0.00283556	5257	-0.0135638	219283853	219318221	0	rs492400	0.8899	219349752	0.474369	0.99964	5245	-0.0152378	0.0213001	A	G	0.611344
rs497983	chr2	218550466	219415189	2q35	USP37	17.6266	10.7786	0.00270082	0.000401146	5619	7.81967	-0.0187155	0.00330669	5257	-0.012355	219314984	219474363	0	rs492400	0.9918	219349752	0.968936	0.99807	5245	-0.000816008	0.0209541	G	A	0.573239
rs497983	chr2	218550466	219415189	2q35	VIL1	14.9084	2.43132	0.000983911	0.000339009	5619	16.8233	0.0236986	0.00277924	5257	-0.012355	219283853	219318221	0	rs492400	0.9918	219349752	0.968936	0.99807	5245	-0.000816008	0.0209541	G	A	0.573239
rs500317	chr2	218568230	219432953	2q35	USP37	18.1619	10.7786	0.00270082	0.000401146	5619	8.23797	-0.0192543	0.00330661	5257	-0.0170781	219314984	219474363	0	rs492400	0.9918	219349752	0.859357	0.99992	5245	-0.00371398	0.0209601	C	G	0.578289
rs500317	chr2	218568230	219432953	2q35	VIL1	14.7815	2.43132	0.000983911	0.000339009	5619	16.5357	0.0234977	0.00278079	5257	-0.0170781	219283853	219318221	0	rs492400	0.9918	219349752	0.859357	0.99992	5245	-0.00371398	0.0209601	C	G	0.578289
rs500422	chr2	218568272	219432995	2q35	USP37	17.977	10.7786	0.00270082	0.000401146	5619	8.12251	-0.019192	0.00332135	5257	-0.0135952	219314984	219474363	0	rs492400	0.9481	219349752	0.932093	0.98459	5245	-0.00179344	0.0210469	A	C	0.567346
rs500422	chr2	218568272	219432995	2q35	VIL1	15.0879	2.43132	0.000983911	0.000339009	5619	17.066	0.0239774	0.00279086	5257	-0.0135952	219283853	219318221	0	rs492400	0.9481	219349752	0.932093	0.98459	5245	-0.00179344	0.0210469	A	C	0.567346
rs5011520	chr10	102937759	104697516	10q24.32	NT5C2	36.3423	15.4582	-0.00405117	0.000496751	5619	21.8211	0.0713994	0.00730779	5257	-0.0157695	104846932	104953260	0	rs11191560	0.9756	104869038	0.0110615	0.99784	5245	0.0933065	0.036724	A	G	0.0902418
rs503188	chr2	218599081	219463804	2q35	USP37	17.5703	10.7786	0.00270082	0.000401146	5619	7.85891	-0.0187777	0.00330862	5257	-0.00639949	219314984	219474363	0	rs492400	0.9959	219349752	0.988155	0.99628	5245	0.000311201	0.0209615	A	G	0.574335
rs503188	chr2	218599081	219463804	2q35	VIL1	14.9293	2.43132	0.000983911	0.000339009	5619	16.9797	0.0238259	0.00278062	5257	-0.00639949	219283853	219318221	0	rs492400	0.9959	219349752	0.988155	0.99628	5245	0.000311201	0.0209615	A	G	0.574335
rs508157	chr2	218570565	219435288	2q35	USP37	17.7382	10.7786	0.00270082	0.000401146	5619	7.95082	-0.0188654	0.00330306	5257	-0.0104853	219314984	219474363	0	rs492400	0.9959	219349752	0.97974	0.99931	5245	-0.000531455	0.0209271	A	G	0.573632
rs508157	chr2	218570565	219435288	2q35	VIL1	14.9918	2.43132	0.000983911	0.000339009	5619	16.9877	0.0237934	0.00277614	5257	-0.0104853	219283853	219318221	0	rs492400	0.9959	219349752	0.97974	0.99931	5245	-0.000531455	0.0209271	A	G	0.573632
rs511080	chr2	218469890	219334613	2q35	USP37	18.3174	10.7786	0.00270082	0.000401146	5619	8.46384	-0.0195693	0.00331165	5257	-0.0120442	219314984	219474363	0	rs492400	0.9918	219349752	0.823923	0.99599	5245	-0.00467202	0.0209976	A	G	0.577498
rs511080	chr2	218469890	219334613	2q35	VIL1	14.8909	2.43132	0.000983911	0.000339009	5619	16.8038	0.0237311	0.00278476	5257	-0.0120442	219283853	219318221	0	rs492400	0.9918	219349752	0.823923	0.99599	5245	-0.00467202	0.0209976	A	G	0.577498
rs514356	chr2	218510295	219375018	2q35	USP37	19.2678	10.7786	0.00270082	0.000401146	5619	9.34744	-0.0209714	0.00336303	5257	-0.0130878	219314984	219474363	0	rs492400	0.8899	219349752	0.436446	0.99822	5245	-0.0165772	0.0213017	T	C	0.61074
rs514356	chr2	218510295	219375018	2q35	VIL1	13.1574	2.43132	0.000983911	0.000339009	5619	14.2165	0.0221204	0.00283508	5257	-0.0130878	219283853	219318221	0	rs492400	0.8899	219349752	0.436446	0.99822	5245	-0.0165772	0.0213017	T	C	0.61074
rs514799	chr2	218546480	219411203	2q35	USP37	19.2291	10.7786	0.00270082	0.000401146	5619	9.35161	-0.020984	0.00336425	5257	-0.0107363	219314984	219474363	0	rs492400	0.8899	219349752	0.438516	0.99857	5245	-0.0165052	0.0213052	G	A	0.611036
rs514799	chr2	218546480	219411203	2q35	VIL1	13.0957	2.43132	0.000983911	0.000339009	5619	14.1682	0.0220879	0.00283602	5257	-0.0107363	219283853	219318221	0	rs492400	0.8899	219349752	0.438516	0.99857	5245	-0.0165052	0.0213052	G	A	0.611036
rs520095	chr2	218464762	219329485	2q35	USP37	17.8599	10.7786	0.00270082	0.000401146	5619	8.06866	-0.0190611	0.00331066	5257	-0.0101336	219314984	219474363	0	rs492400	0.9959	219349752	0.948866	0.99532	5245	-0.00134574	0.0209843	T	C	0.572417
rs520095	chr2	218464762	219329485	2q35	VIL1	15.0685	2.43132	0.000983911	0.000339009	5619	17.1104	0.0239353	0.00278215	5257	-0.0101336	219283853	219318221	0	rs492400	0.9959	219349752	0.948866	0.99532	5245	-0.00134574	0.0209843	T	C	0.572417
rs522377	chr2	218572753	219437476	2q35	USP37	17.7151	10.7786	0.00270082	0.000401146	5619	7.93279	-0.0188421	0.00330306	5257	-0.010281	219314984	219474363	0	rs492400	0.9959	219349752	0.98745	0.99909	5245	-0.000329168	0.0209268	C	T	0.5737
rs522377	chr2	218572753	219437476	2q35	VIL1	14.995	2.43132	0.000983911	0.000339009	5619	16.9969	0.0237996	0.00277607	5257	-0.010281	219283853	219318221	0	rs492400	0.9959	219349752	0.98745	0.99909	5245	-0.000329168	0.0209268	C	T	0.5737
rs523305	chr2	218537968	219402691	2q35	USP37	19.2409	10.7786	0.00270082	0.000401146	5619	9.35179	-0.0209885	0.00336493	5257	-0.0113736	219314984	219474363	0	rs492400	0.8899	219349752	0.434118	0.99795	5245	-0.0166683	0.0213105	C	T	0.61099
rs523305	chr2	218537968	219402691	2q35	VIL1	13.1115	2.43132	0.000983911	0.000339009	5619	14.18	0.0221026	0.00283664	5257	-0.0113736	219283853	219318221	0	rs492400	0.8899	219349752	0.434118	0.99795	5245	-0.0166683	0.0213105	C	T	0.61099
rs523396	chr2	218474066	219338789	2q35	USP37	18.2894	10.7786	0.00270082	0.000401146	5619	8.44761	-0.0195492	0.00331169	5257	-0.0114311	219314984	219474363	0	rs492400	0.9918	219349752	0.824651	0.99591	5245	-0.00465242	0.0209978	G	T	0.577502
rs523396	chr2	218474066	219338789	2q35	VIL1	14.8663	2.43132	0.000983911	0.000339009	5619	16.7797	0.0237143	0.00278488	5257	-0.0114311	219283853	219318221	0	rs492400	0.9918	219349752	0.824651	0.99591	5245	-0.00465242	0.0209978	G	T	0.577502
rs523937	chr2	218572873	219437596	2q35	USP37	19.1517	10.7786	0.00270082	0.000401146	5619	9.18513	-0.0207854	0.00336492	5257	-0.0160059	219314984	219474363	0	rs492400	0.8862	219349752	0.504036	0.99936	5245	-0.0142321	0.0213007	C	G	0.611671
rs523937	chr2	218572873	219437596	2q35	VIL1	13.2013	2.43132	0.000983911	0.000339009	5619	14.2283	0.0221385	0.00283615	5257	-0.0160059	219283853	219318221	0	rs492400	0.8862	219349752	0.504036	0.99936	5245	-0.0142321	0.0213007	C	G	0.611671
rs524012	chr2	218568550	219433273	2q35	USP37	18.2392	10.7786	0.00270082	0.000401146	5619	8.41153	-0.0194812	0.00330787	5257	-0.0107608	219314984	219474363	0	rs492400	0.9918	219349752	0.863411	0.99973	5245	-0.00360651	0.020964	G	T	0.578794
rs524012	chr2	218568550	219433273	2q35	VIL1	14.6375	2.43132	0.000983911	0.000339009	5619	16.4512	0.0234495	0.00278257	5257	-0.0107608	219283853	219318221	0	rs492400	0.9918	219349752	0.863411	0.99973	5245	-0.00360651	0.020964	G	T	0.578794
rs524902	chr2	218568634	219433357	2q35	USP37	17.7416	10.7786	0.00270082	0.000401146	5619	7.91565	-0.0188222	0.00330348	5257	-0.0129679	219314984	219474363	0	rs492400	0.9959	219349752	0.969505	0.99976	5245	-0.000800151	0.0209302	C	A	0.573632
rs524902	chr2	218568634	219433357	2q35	VIL1	14.9821	2.43132	0.000983911	0.000339009	5619	16.9208	0.0237476	0.00277655	5257	-0.0129679	219283853	219318221	0	rs492400	0.9959	219349752	0.969505	0.99976	5245	-0.000800151	0.0209302	C	A	0.573632
rs526134	chr2	218537648	219402371	2q35	USP37	18.1283	10.7786	0.00270082	0.000401146	5619	8.26217	-0.0192942	0.00330819	5257	-0.0136213	219314984	219474363	0	rs492400	0.9918	219349752	0.834732	0.9982	5245	-0.00437563	0.0209725	A	G	0.578097
rs526134	chr2	218537648	219402371	2q35	VIL1	14.7301	2.43132	0.000983911	0.000339009	5619	16.5306	0.0235076	0.00278241	5257	-0.0136213	219283853	219318221	0	rs492400	0.9918	219349752	0.834732	0.9982	5245	-0.00437563	0.0209725	A	G	0.578097
rs526897	chr2	218568874	219433597	2q35	USP37	19.1693	10.7786	0.00270082	0.000401146	5619	9.23247	-0.0208418	0.00336469	5257	-0.0142554	219314984	219474363	0	rs492400	0.8899	219349752	0.486714	0.99992	5245	-0.0148151	0.0212999	A	G	0.611529
rs526897	chr2	218568874	219433597	2q35	VIL1	13.1428	2.43132	0.000983911	0.000339009	5619	14.1742	0.0220937	0.00283613	5257	-0.0142554	219283853	219318221	0	rs492400	0.8899	219349752	0.486714	0.99992	5245	-0.0148151	0.0212999	A	G	0.611529
rs529474	chr2	218598560	219463283	2q35	USP37	17.5825	10.7786	0.00270082	0.000401146	5619	7.85958	-0.018778	0.00330853	5257	-0.00709081	219314984	219474363	0	rs492400	0.9959	219349752	0.987829	0.9963	5245	0.000319765	0.0209609	T	C	0.574318
rs529474	chr2	218598560	219463283	2q35	VIL1	14.94	2.43132	0.000983911	0.000339009	5619	16.9813	0.0238264	0.00278054	5257	-0.00709081	219283853	219318221	0	rs492400	0.9959	219349752	0.987829	0.9963	5245	0.000319765	0.0209609	T	C	0.574318
rs532425	chr2	218569471	219434194	2q35	USP37	19.1394	10.7786	0.00270082	0.000401146	5619	9.21377	-0.0208188	0.00336466	5257	-0.01369	219314984	219474363	0	rs492400	0.8862	219349752	0.490469	0.99979	5245	-0.0146872	0.0212993	G	A	0.611577
rs532425	chr2	218569471	219434194	2q35	VIL1	13.1566	2.43132	0.000983911	0.000339009	5619	14.2045	0.022118	0.00283604	5257	-0.01369	219283853	219318221	0	rs492400	0.8862	219349752	0.490469	0.99979	5245	-0.0146872	0.0212993	G	A	0.611577
rs532475	chr2	218569485	219434208	2q35	USP37	18.1495	10.7786	0.00270082	0.000401146	5619	8.22205	-0.019235	0.00330678	5257	-0.0173607	219314984	219474363	0	rs492400	0.9877	219349752	0.864568	0.99968	5245	-0.00357516	0.0209609	T	C	0.578339
rs532475	chr2	218569485	219434208	2q35	VIL1	14.798	2.43132	0.000983911	0.000339009	5619	16.5544	0.0235124	0.00278087	5257	-0.0173607	219283853	219318221	0	rs492400	0.9877	219349752	0.864568	0.99968	5245	-0.00357516	0.0209609	T	C	0.578339
rs533760	chr2	218516682	219381405	2q35	USP37	19.2984	10.7786	0.00270082	0.000401146	5619	9.3574	-0.020973	0.00336136	5257	-0.0141885	219314984	219474363	0	rs492400	0.8899	219349752	0.437785	0.99917	5245	-0.016521	0.0212916	C	T	0.610729
rs533760	chr2	218516682	219381405	2q35	VIL1	13.1604	2.43132	0.000983911	0.000339009	5619	14.2012	0.0220976	0.00283377	5257	-0.0141885	219283853	219318221	0	rs492400	0.8899	219349752	0.437785	0.99917	5245	-0.016521	0.0212916	C	T	0.610729
rs535830	chr2	218507510	219372233	2q35	USP37	17.6698	10.7786	0.00270082	0.000401146	5619	7.90345	-0.0188353	0.00330856	5257	-0.00947307	219314984	219474363	0	rs492400	0.9959	219349752	0.959064	0.9962	5245	-0.0010764	0.0209707	G	C	0.572598
rs535830	chr2	218507510	219372233	2q35	VIL1	14.8881	2.43132	0.000983911	0.000339009	5619	16.8533	0.0237364	0.00278107	5257	-0.00947307	219283853	219318221	0	rs492400	0.9959	219349752	0.959064	0.9962	5245	-0.0010764	0.0209707	G	C	0.572598
rs537520	chr2	218517129	219381852	2q35	USP37	18.16	10.7786	0.00270082	0.000401146	5619	8.29449	-0.019311	0.00330404	5257	-0.0134408	219314984	219474363	0	rs492400	0.9918	219349752	0.83566	0.99996	5245	-0.004346	0.0209498	C	T	0.577873
rs537520	chr2	218517129	219381852	2q35	VIL1	14.7286	2.43132	0.000983911	0.000339009	5619	16.532	0.0234815	0.0027792	5257	-0.0134408	219283853	219318221	0	rs492400	0.9918	219349752	0.83566	0.99996	5245	-0.004346	0.0209498	C	T	0.577873
rs538483	chr2	218593933	219458656	2q35	USP37	17.9353	10.7786	0.00270082	0.000401146	5619	8.09225	-0.0190967	0.00331158	5257	-0.01307	219314984	219474363	0	rs492400	0.9877	219349752	0.89577	0.99703	5245	-0.00274992	0.0209906	C	T	0.578902
rs538483	chr2	218593933	219458656	2q35	VIL1	14.7658	2.43132	0.000983911	0.000339009	5619	16.5953	0.0235741	0.00278456	5257	-0.01307	219283853	219318221	0	rs492400	0.9877	219349752	0.89577	0.99703	5245	-0.00274992	0.0209906	C	T	0.578902
rs539451	chr2	218562249	219426972	2q35	USP37	17.5573	10.7786	0.00270082	0.000401146	5619	7.81485	-0.0186938	0.00330397	5257	-0.00850616	219314984	219474363	0	rs492400	0.9959	219349752	0.987544	0.99971	5245	-0.000326837	0.0209349	C	T	0.573437
rs539451	chr2	218562249	219426972	2q35	VIL1	14.8664	2.43132	0.000983911	0.000339009	5619	16.8409	0.023691	0.00277683	5257	-0.00850616	219283853	219318221	0	rs492400	0.9959	219349752	0.987544	0.99971	5245	-0.000326837	0.0209349	C	T	0.573437
rs545460	chr2	218527436	219392159	2q35	USP37	17.621	10.7786	0.00270082	0.000401146	5619	7.84562	-0.0187529	0.00330731	5257	-0.0103213	219314984	219474363	0	rs492400	0.9959	219349752	0.965444	0.99713	5245	-0.000908083	0.0209605	G	A	0.57279
rs545460	chr2	218527436	219392159	2q35	VIL1	14.8547	2.43132	0.000983911	0.000339009	5619	16.7854	0.0236773	0.00278005	5257	-0.0103213	219283853	219318221	0	rs492400	0.9959	219349752	0.965444	0.99713	5245	-0.000908083	0.0209605	G	A	0.57279
rs545779	chr2	218471385	219336108	2q35	USP37	18.3434	10.7786	0.00270082	0.000401146	5619	8.46059	-0.0195743	0.00331318	5257	-0.0137337	219314984	219474363	0	rs492400	0.9918	219349752	0.830492	0.99489	5245	-0.00449706	0.0210074	G	A	0.57726
rs545779	chr2	218471385	219336108	2q35	VIL1	14.8921	2.43132	0.000983911	0.000339009	5619	16.7701	0.0237178	0.00278613	5257	-0.0137337	219283853	219318221	0	rs492400	0.9918	219349752	0.830492	0.99489	5245	-0.00449706	0.0210074	G	A	0.57726
rs548521	chr2	218463958	219328681	2q35	USP37	17.8696	10.7786	0.00270082	0.000401146	5619	8.06238	-0.0190537	0.00331078	5257	-0.0111077	219314984	219474363	0	rs492400	0.9959	219349752	0.952594	0.99526	5245	-0.00124755	0.0209849	T	C	0.572373
rs548521	chr2	218463958	219328681	2q35	VIL1	15.0876	2.43132	0.000983911	0.000339009	5619	17.1185	0.0239419	0.00278223	5257	-0.0111077	219283853	219318221	0	rs492400	0.9959	219349752	0.952594	0.99526	5245	-0.00124755	0.0209849	T	C	0.572373
rs549026	chr2	218474560	219339283	2q35	USP37	19.2357	10.7786	0.00270082	0.000401146	5619	9.30924	-0.0209477	0.00336668	5257	-0.0135031	219314984	219474363	0	rs492400	0.8899	219349752	0.423685	0.99707	5245	-0.0170593	0.021323	C	T	0.610657
rs549026	chr2	218474560	219339283	2q35	VIL1	13.2015	2.43132	0.000983911	0.000339009	5619	14.2736	0.022188	0.00283771	5257	-0.0135031	219283853	219318221	0	rs492400	0.8899	219349752	0.423685	0.99707	5245	-0.0170593	0.021323	C	T	0.610657
rs552703	chr2	218624254	219488977	2q35	USP37	19.0174	10.7786	0.00270082	0.000401146	5619	9.09215	-0.0207086	0.00337099	5257	-0.0139925	219314984	219474363	0	rs492400	0.8862	219349752	0.540087	0.99693	5245	-0.0130808	0.0213501	C	T	0.613499
rs552703	chr2	218624254	219488977	2q35	VIL1	13.1961	2.43132	0.000983911	0.000339009	5619	14.2569	0.0222001	0.00284103	5257	-0.0139925	219283853	219318221	0	rs492400	0.8862	219349752	0.540087	0.99693	5245	-0.0130808	0.0213501	C	T	0.613499
rs552882	chr2	218537003	219401726	2q35	USP37	18.1383	10.7786	0.00270082	0.000401146	5619	8.26332	-0.0192956	0.00330818	5257	-0.0141322	219314984	219474363	0	rs492400	0.9918	219349752	0.833961	0.99817	5245	-0.00439636	0.0209726	A	G	0.578053
rs552882	chr2	218537003	219401726	2q35	VIL1	14.7361	2.43132	0.000983911	0.000339009	5619	16.5291	0.0235066	0.00278242	5257	-0.0141322	219283853	219318221	0	rs492400	0.9918	219349752	0.833961	0.99817	5245	-0.00439636	0.0209726	A	G	0.578053
rs556468	chr2	218491071	219355794	2q35	USP37	19.2857	10.7786	0.00270082	0.000401146	5619	9.38242	-0.0210868	0.00337472	5257	-0.0120766	219314984	219474363	0	rs492400	0.8824	219349752	0.468794	0.99346	5245	-0.0154826	0.0213717	A	G	0.611791
rs556468	chr2	218491071	219355794	2q35	VIL1	13.273	2.43132	0.000983911	0.000339009	5619	14.4041	0.0223499	0.00284469	5257	-0.0120766	219283853	219318221	0	rs492400	0.8824	219349752	0.468794	0.99346	5245	-0.0154826	0.0213717	A	G	0.611791
rs556497	chr2	218581754	219446477	2q35	USP37	17.8955	10.7786	0.00270082	0.000401146	5619	8.11149	-0.0190942	0.00330686	5257	-0.009504	219314984	219474363	0	rs492400	0.9877	219349752	0.896779	0.99892	5245	-0.00271932	0.0209611	A	G	0.578742
rs556497	chr2	218581754	219446477	2q35	VIL1	14.7255	2.43132	0.000983911	0.000339009	5619	16.6087	0.0235506	0.0027806	5257	-0.009504	219283853	219318221	0	rs492400	0.9877	219349752	0.896779	0.99892	5245	-0.00271932	0.0209611	A	G	0.578742
rs55719896	chr16	28835545	28846866	16p11.2	CCDC101	10.3553	2.27031	0.0012392	0.000445089	5619	10.8703	-0.0261711	0.00386954	5257	0.00900847	28565257	28603108	0	rs3888190	0.9955	28889486	0.207293	0.97754	5245	0.0272465	0.0216063	A	G	0.360593
rs55719896	chr16	28835545	28846866	16p11.2	SPNS1	16.9567	4.87548	-0.00118318	0.000271696	5619	14.6789	0.0184003	0.00231869	5257	0.00900847	28985662	28995858	0	rs3888190	0.9955	28889486	0.207293	0.97754	5245	0.0272465	0.0216063	A	G	0.360593
rs55719896	chr16	28835545	28846866	16p11.2	TUFM	115.529	2.17239	-0.00110657	0.000408294	5619	197.888	0.0959157	0.00319002	5257	0.00900847	28853748	28858023	0	rs3888190	0.9955	28889486	0.207293	0.97754	5245	0.0272465	0.0216063	A	G	0.360593
rs55830740	chr16	28835828	28847149	16p11.2	CCDC101	10.3475	2.27031	0.0012392	0.000445089	5619	10.8682	-0.0261792	0.00387111	5257	0.00970011	28565257	28603108	0	rs3888190	0.9955	28889486	0.206466	0.97657	5245	0.0273071	0.0216149	C	G	0.360692
rs55830740	chr16	28835828	28847149	16p11.2	SPNS1	16.9438	4.87548	-0.00118318	0.000271696	5619	14.6761	0.0184059	0.00231964	5257	0.00970011	28985662	28995858	0	rs3888190	0.9955	28889486	0.206466	0.97657	5245	0.0273071	0.0216149	C	G	0.360692
rs55830740	chr16	28835828	28847149	16p11.2	TUFM	115.457	2.17239	-0.00110657	0.000408294	5619	197.9	0.0959575	0.00319132	5257	0.00970011	28853748	28858023	0	rs3888190	0.9955	28889486	0.206466	0.97657	5245	0.0273071	0.0216149	C	G	0.360692
rs559722	chr2	218533436	219398159	2q35	USP37	18.0861	10.7786	0.00270082	0.000401146	5619	8.28085	-0.0193679	0.00331675	5257	-0.00999828	219314984	219474363	0	rs492400	0.9918	219349752	0.77568	0.9932	5245	-0.0059895	0.0210192	G	A	0.578673
rs559722	chr2	218533436	219398159	2q35	VIL1	14.783	2.43132	0.000983911	0.000339009	5619	16.6847	0.0236814	0.00278933	5257	-0.00999828	219283853	219318221	0	rs492400	0.9918	219349752	0.77568	0.9932	5245	-0.0059895	0.0210192	G	A	0.578673
rs55981933	chr15	51493239	51785436	15q21.2	TMOD2	33.2418	10.5628	0.00422613	0.000634546	5619	25.8146	0.0568328	0.0053304	5257	0.00613155	52043711	52108560	0	rs3736485	0.8399	51748610	0.923015	0.99868	5245	0.00201027	0.0208024	G	C	0.471148
rs55982453	chr15	51659048	51951245	15q21.2	TMOD2	35.9456	10.5628	0.00422613	0.000634546	5619	29.3093	0.0610923	0.00536553	5257	0.00807915	52043711	52108560	0	rs3736485	0.8206	51748610	0.871092	0.97783	5245	0.00340345	0.0209738	T	C	0.478118
rs55991577	chr16	28831704	28843025	16p11.2	CCDC101	10.3782	2.27031	0.0012392	0.000445089	5619	10.925	-0.026091	0.00384733	5257	0.0105813	28565257	28603108	0	rs3888190	0.9955	28889486	0.205568	0.99026	5245	0.0271951	0.0214838	T	C	0.360024
rs55991577	chr16	28831704	28843025	16p11.2	SPNS1	16.9261	4.87548	-0.00118318	0.000271696	5619	14.671	0.0182899	0.00230545	5257	0.0105813	28985662	28995858	0	rs3888190	0.9955	28889486	0.205568	0.99026	5245	0.0271951	0.0214838	T	C	0.360024
rs55991577	chr16	28831704	28843025	16p11.2	TUFM	115.34	2.17239	-0.00110657	0.000408294	5619	197.867	0.0953616	0.00317177	5257	0.0105813	28853748	28858023	0	rs3888190	0.9955	28889486	0.205568	0.99026	5245	0.0271951	0.0214838	T	C	0.360024
rs55996799	chr2	218693470	219558193	2q35	USP37	19.5902	10.7786	0.00270082	0.000401146	5619	9.63229	0.0213629	0.00337076	5257	-0.0145311	219314984	219474363	0	rs492400	0.875	219349752	0.377655	0.99965	5245	0.0188307	0.0213445	G	C	0.38294
rs55996799	chr2	218693470	219558193	2q35	VIL1	13.2972	2.43132	0.000983911	0.000339009	5619	14.395	-0.022324	0.00284234	5257	-0.0145311	219283853	219318221	0	rs492400	0.875	219349752	0.377655	0.99965	5245	0.0188307	0.0213445	G	C	0.38294
rs56040780	chr16	28850560	28861881	16p11.2	CCDC101	10.2162	2.27031	0.0012392	0.000445089	5619	10.6557	-0.0263398	0.00393633	5257	0.00809593	28565257	28603108	0	rs3888190	0.9955	28889486	0.210096	0.94081	5245	0.0275375	0.021972	T	C	0.362671
rs56040780	chr16	28850560	28861881	16p11.2	SPNS1	16.9517	4.87548	-0.00118318	0.000271696	5619	14.6535	0.0186988	0.00235847	5257	0.00809593	28985662	28995858	0	rs3888190	0.9955	28889486	0.210096	0.94081	5245	0.0275375	0.021972	T	C	0.362671
rs56040780	chr16	28850560	28861881	16p11.2	TUFM	115.114	2.17239	-0.00110657	0.000408294	5619	196.925	0.0974875	0.00325028	5257	0.00809593	28853748	28858023	0	rs3888190	0.9955	28889486	0.210096	0.94081	5245	0.0275375	0.021972	T	C	0.362671
rs561570	chr2	218514625	219379348	2q35	USP37	19.2662	10.7786	0.00270082	0.000401146	5619	9.35724	-0.020976	0.00336187	5257	-0.012444	219314984	219474363	0	rs492400	0.8899	219349752	0.43702	0.99876	5245	-0.016551	0.0212947	A	T	0.610724
rs561570	chr2	218514625	219379348	2q35	VIL1	13.1447	2.43132	0.000983911	0.000339009	5619	14.2095	0.0221075	0.00283416	5257	-0.012444	219283853	219318221	0	rs492400	0.8899	219349752	0.43702	0.99876	5245	-0.016551	0.0212947	A	T	0.610724
rs56186137	chr16	28814632	28825953	16p11.2	CCDC101	11.0667	2.27031	0.0012392	0.000445089	5619	11.7923	-0.0275509	0.00389997	5257	0.000699853	28565257	28603108	0	rs3888190	0.9866	28889486	0.171414	0.96066	5245	0.0297947	0.0217849	G	A	0.362909
rs56186137	chr16	28814632	28825953	16p11.2	SPNS1	17.3229	4.87548	-0.00118318	0.000271696	5619	14.9862	0.0187598	0.00233827	5257	0.000699853	28985662	28995858	0	rs3888190	0.9866	28889486	0.171414	0.96066	5245	0.0297947	0.0217849	G	A	0.362909
rs56186137	chr16	28814632	28825953	16p11.2	TUFM	114.274	2.17239	-0.00110657	0.000408294	5619	193.823	0.095998	0.00322631	5257	0.000699853	28853748	28858023	0	rs3888190	0.9866	28889486	0.171414	0.96066	5245	0.0297947	0.0217849	G	A	0.362909
rs56189052	chr15	51530181	51822378	15q21.2	TMOD2	33.4857	10.5628	0.00422613	0.000634546	5619	25.8088	0.0568475	0.0053324	5257	-0.0016321	52043711	52108560	0	rs3736485	0.8399	51748610	0.92386	0.99757	5245	0.00198865	0.0208079	G	T	0.470804
rs56190215	chr2	218602266	219466989	2q35	USP37	19.4693	10.7786	0.00270082	0.000401146	5619	9.56101	0.0213024	0.0033747	5257	-0.0119996	219314984	219474363	0	rs492400	0.875	219349752	0.42357	0.99584	5245	0.0171082	0.0213788	A	G	0.383819
rs56190215	chr2	218602266	219466989	2q35	VIL1	13.4806	2.43132	0.000983911	0.000339009	5619	14.7106	-0.0226079	0.00284566	5257	-0.0119996	219283853	219318221	0	rs492400	0.875	219349752	0.42357	0.99584	5245	0.0171082	0.0213788	A	G	0.383819
rs562510	chr2	218578278	219443001	2q35	USP37	19.0921	10.7786	0.00270082	0.000401146	5619	9.10821	-0.0206831	0.00336362	5257	-0.017167	219314984	219474363	0	rs492400	0.8862	219349752	0.516226	0.9998	5245	-0.0138224	0.0212923	C	A	0.611889
rs562510	chr2	218578278	219443001	2q35	VIL1	13.2431	2.43132	0.000983911	0.000339009	5619	14.2682	0.022161	0.00283482	5257	-0.017167	219283853	219318221	0	rs492400	0.8862	219349752	0.516226	0.9998	5245	-0.0138224	0.0212923	C	A	0.611889
rs56296980	chr2	218619354	219484077	2q35	USP37	19.3324	10.7786	0.00270082	0.000401146	5619	9.38007	0.0210828	0.00337454	5257	-0.0147498	219314984	219474363	0	rs492400	0.8787	219349752	0.427342	0.99664	5245	0.016968	0.021377	G	C	0.383901
rs56296980	chr2	218619354	219484077	2q35	VIL1	13.336	2.43132	0.000983911	0.000339009	5619	14.4479	-0.0223889	0.00284508	5257	-0.0147498	219283853	219318221	0	rs492400	0.8787	219349752	0.427342	0.99664	5245	0.016968	0.021377	G	C	0.383901
rs56314408	chr16	31106068	31117389	16p11.2	BCKDK	10.1367	2.54257	-0.00111313	0.000373328	5619	9.96641	-0.0204153	0.00316258	5257	0.0105415	31119629	31124524	0	rs9925964	0.9426	31129895	0.174184	0.99043	5245	0.0291652	0.0214626	C	T	0.604046
rs56314408	chr16	31106068	31117389	16p11.2	STX4	13.0712	3.2239	0.00158486	0.000461667	5619	12.6436	0.02856	0.0038954	5257	0.0105415	31044321	31051480	0	rs9925964	0.9426	31129895	0.174184	0.99043	5245	0.0291652	0.0214626	C	T	0.604046
rs56314408	chr16	31106068	31117389	16p11.2	ZNF646	23.4331	19.0143	-0.00292952	0.00032219	5619	7.24054	-0.0149091	0.00274747	5257	0.0105415	31084844	31094826	0	rs9925964	0.9426	31129895	0.174184	0.99043	5245	0.0291652	0.0214626	C	T	0.604046
rs563268	chr2	218508189	219372912	2q35	USP37	17.654	10.7786	0.00270082	0.000401146	5619	7.9008	-0.0188302	0.00330827	5257	-0.00870326	219314984	219474363	0	rs492400	0.9959	219349752	0.959539	0.99641	5245	-0.0010638	0.0209689	G	T	0.572628
rs563268	chr2	218508189	219372912	2q35	VIL1	14.8768	2.43132	0.000983911	0.000339009	5619	16.8524	0.0237336	0.00278082	5257	-0.00870326	219283853	219318221	0	rs492400	0.9959	219349752	0.959539	0.99641	5245	-0.0010638	0.0209689	G	T	0.572628
rs56358680	chr16	28831797	28843118	16p11.2	CCDC101	10.3743	2.27031	0.0012392	0.000445089	5619	10.9245	-0.0260935	0.00384779	5257	0.0109665	28565257	28603108	0	rs3888190	0.9955	28889486	0.205539	0.98997	5245	0.0272001	0.0214863	G	A	0.360054
rs56358680	chr16	28831797	28843118	16p11.2	SPNS1	16.917	4.87548	-0.00118318	0.000271696	5619	14.667	0.0182895	0.00230573	5257	0.0109665	28985662	28995858	0	rs3888190	0.9955	28889486	0.205539	0.98997	5245	0.0272001	0.0214863	G	A	0.360054
rs56358680	chr16	28831797	28843118	16p11.2	TUFM	115.295	2.17239	-0.00110657	0.000408294	5619	197.864	0.0953727	0.00317216	5257	0.0109665	28853748	28858023	0	rs3888190	0.9955	28889486	0.205539	0.98997	5245	0.0272001	0.0214863	G	A	0.360054
rs56404918	chr16	28835519	28846840	16p11.2	CCDC101	10.3546	2.27031	0.0012392	0.000445089	5619	10.8786	-0.0261777	0.00386892	5257	0.00970011	28565257	28603108	0	rs3888190	0.9955	28889486	0.206954	0.97786	5245	0.0272624	0.0216028	G	T	0.360613
rs56404918	chr16	28835519	28846840	16p11.2	SPNS1	16.943	4.87548	-0.00118318	0.000271696	5619	14.6752	0.018395	0.00231834	5257	0.00970011	28985662	28995858	0	rs3888190	0.9955	28889486	0.206954	0.97786	5245	0.0272624	0.0216028	G	T	0.360613
rs56404918	chr16	28835519	28846840	16p11.2	TUFM	115.466	2.17239	-0.00110657	0.000408294	5619	197.916	0.0959071	0.00318951	5257	0.00970011	28853748	28858023	0	rs3888190	0.9955	28889486	0.206954	0.97786	5245	0.0272624	0.0216028	G	T	0.360613
rs564509	chr2	218468290	219333013	2q35	USP37	18.2946	10.7786	0.00270082	0.000401146	5619	8.47046	-0.0195758	0.00331134	5257	-0.010324	219314984	219474363	0	rs492400	0.9918	219349752	0.822108	0.99619	5245	-0.00472056	0.0209957	T	C	0.577519
rs564509	chr2	218468290	219333013	2q35	VIL1	14.8714	2.43132	0.000983911	0.000339009	5619	16.8104	0.0237337	0.00278448	5257	-0.010324	219283853	219318221	0	rs492400	0.9918	219349752	0.822108	0.99619	5245	-0.00472056	0.0209957	T	C	0.577519
rs56813533	chr16	31059160	31070481	16p11.2	BCKDK	9.10264	2.54257	-0.00111313	0.000373328	5619	8.62604	0.0188155	0.00315142	5257	0.0194615	31119629	31124524	0	rs9925964	0.8939	31129895	0.356527	0.9781	5245	-0.0197332	0.0214025	T	A	0.404154
rs56813533	chr16	31059160	31070481	16p11.2	STX4	13.1556	3.2239	0.00158486	0.000461667	5619	12.9111	-0.0287565	0.00387878	5257	0.0194615	31044321	31051480	0	rs9925964	0.8939	31129895	0.356527	0.9781	5245	-0.0197332	0.0214025	T	A	0.404154
rs56813533	chr16	31059160	31070481	16p11.2	ZNF646	24.9238	19.0143	-0.00292952	0.00032219	5619	8.57998	0.0162656	0.00273228	5257	0.0194615	31084844	31094826	0	rs9925964	0.8939	31129895	0.356527	0.9781	5245	-0.0197332	0.0214025	T	A	0.404154
rs570790	chr2	218471842	219336565	2q35	USP37	17.8184	10.7786	0.00270082	0.000401146	5619	8.03347	-0.0190214	0.00331165	5257	-0.00992926	219314984	219474363	0	rs492400	0.9959	219349752	0.95185	0.99472	5245	-0.00126748	0.0209904	G	A	0.572388
rs570790	chr2	218471842	219336565	2q35	VIL1	15.0401	2.43132	0.000983911	0.000339009	5619	17.072	0.0239152	0.0027831	5257	-0.00992926	219283853	219318221	0	rs492400	0.9959	219349752	0.95185	0.99472	5245	-0.00126748	0.0209904	G	A	0.572388
rs573555	chr2	218484165	219348888	2q35	USP37	17.8086	10.7786	0.00270082	0.000401146	5619	7.99327	-0.0189693	0.00331163	5257	-0.0119321	219314984	219474363	0	rs492400	0.9959	219349752	0.950944	0.9947	5245	-0.00129133	0.0209901	C	A	0.572455
rs573555	chr2	218484165	219348888	2q35	VIL1	15.0263	2.43132	0.000983911	0.000339009	5619	17.009	0.02387	0.00278324	5257	-0.0119321	219283853	219318221	0	rs492400	0.9959	219349752	0.950944	0.9947	5245	-0.00129133	0.0209901	C	A	0.572455
rs576901	chr2	218559641	219424364	2q35	USP37	19.2967	10.7786	0.00270082	0.000401146	5619	9.35998	-0.0209887	0.00336337	5257	-0.0139488	219314984	219474363	0	rs492400	0.8899	219349752	0.452468	0.99962	5245	-0.0160013	0.021298	G	A	0.611175
rs576901	chr2	218559641	219424364	2q35	VIL1	13.1321	2.43132	0.000983911	0.000339009	5619	14.164	0.0220779	0.00283518	5257	-0.0139488	219283853	219318221	0	rs492400	0.8899	219349752	0.452468	0.99962	5245	-0.0160013	0.021298	G	A	0.611175
rs57724994	chr13	27436252	28010389	13q12.3-q13.1	GTF3A	28.9254	32.2153	0.00628906	0.000526048	5619	4.51676	-0.0238886	0.00572832	5257	3.72873e-05	27980278	28009958	0	rs12016871	0.8648	28017782	0.206153	0.98709	5245	0.0342904	0.0271239	C	T	0.18534
rs578450	chr2	218536514	219401237	2q35	USP37	19.2395	10.7786	0.00270082	0.000401146	5619	9.35179	-0.0209884	0.00336492	5257	-0.0112953	219314984	219474363	0	rs492400	0.8899	219349752	0.433892	0.99792	5245	-0.0166766	0.0213105	T	C	0.610972
rs578450	chr2	218536514	219401237	2q35	VIL1	13.1103	2.43132	0.000983911	0.000339009	5619	14.1796	0.0221022	0.00283664	5257	-0.0112953	219283853	219318221	0	rs492400	0.8899	219349752	0.433892	0.99792	5245	-0.0166766	0.0213105	T	C	0.610972
rs579610	chr2	218462859	219327582	2q35	USP37	18.3115	10.7786	0.00270082	0.000401146	5619	8.48792	-0.0195927	0.00331048	5257	-0.0102218	219314984	219474363	0	rs492400	0.9918	219349752	0.822733	0.99672	5245	-0.00470243	0.02099	A	C	0.577505
rs579610	chr2	218462859	219327582	2q35	VIL1	14.8903	2.43132	0.000983911	0.000339009	5619	16.8409	0.0237493	0.00278366	5257	-0.0102218	219283853	219318221	0	rs492400	0.9918	219349752	0.822733	0.99672	5245	-0.00470243	0.02099	A	C	0.577505
rs57977704	chr17	5414290	5317610	17p13.3	C1QBP	17.5679	10.3021	0.00257349	0.000391626	5619	8.96111	-0.0218438	0.00358382	5257	0.0372352	5335883	5352128	0	rs1000940	0.9783	5283252	0.480933	0.98323	5245	0.016232	0.0230306	C	G	0.298203
rs57977704	chr17	5414290	5317610	17p13.2	LOC100130950	20.7138	2.90588	-0.0021249	0.000658058	5619	25.6678	0.0654973	0.00616125	5257	0.0372352	5095286	5151344	0	rs1000940	0.9783	5283252	0.480933	0.98323	5245	0.016232	0.0230306	C	G	0.298203
rs57977704	chr17	5414290	5317610	17p13.2	NUP88	106.355	17.8535	0.00493553	0.000561027	5619	115.577	-0.113194	0.00493772	5257	0.0372352	5264268	5323480	0	rs1000940	0.9783	5283252	0.480933	0.98323	5245	0.016232	0.0230306	C	G	0.298203
rs57977704	chr17	5414290	5317610	17p13.2	RPAIN	16.8815	2.46872	0.00143496	0.000489882	5619	20.9009	0.0421452	0.00441158	5257	0.0372352	5323214	5336556	0	rs1000940	0.9783	5283252	0.480933	0.98323	5245	0.016232	0.0230306	C	G	0.298203
rs580273	chr2	218600371	219465094	2q35	USP37	17.5694	10.7786	0.00270082	0.000401146	5619	7.85959	-0.018781	0.00330905	5257	-0.00629736	219314984	219474363	0	rs492400	0.9959	219349752	0.988379	0.99612	5245	0.000305349	0.0209643	A	G	0.574361
rs580273	chr2	218600371	219465094	2q35	VIL1	14.9222	2.43132	0.000983911	0.000339009	5619	16.9712	0.0238228	0.00278099	5257	-0.00629736	219283853	219318221	0	rs492400	0.9959	219349752	0.988379	0.99612	5245	0.000305349	0.0209643	A	G	0.574361
rs581013	chr2	218567317	219432040	2q35	USP37	19.262	10.7786	0.00270082	0.000401146	5619	9.33555	-0.0209653	0.00336437	5257	-0.0134443	219314984	219474363	0	rs492400	0.8899	219349752	0.464201	0.99895	5245	-0.0155941	0.0213049	T	G	0.611031
rs581013	chr2	218567317	219432040	2q35	VIL1	13.2153	2.43132	0.000983911	0.000339009	5619	14.2948	0.0221889	0.0028356	5257	-0.0134443	219283853	219318221	0	rs492400	0.8899	219349752	0.464201	0.99895	5245	-0.0155941	0.0213049	T	G	0.611031
rs58351927	chr17	5393718	5297038	17p13.3	C1QBP	17.386	10.3021	0.00257349	0.000391626	5619	8.83714	-0.0216241	0.00357465	5257	0.040998	5335883	5352128	0	rs1000940	0.9783	5283252	0.504662	0.98925	5245	0.015332	0.0229805	G	A	0.298001
rs58351927	chr17	5393718	5297038	17p13.2	LOC100130950	20.7119	2.90588	-0.0021249	0.000658058	5619	25.7788	0.0654814	0.00614599	5257	0.040998	5095286	5151344	0	rs1000940	0.9783	5283252	0.504662	0.98925	5245	0.015332	0.0229805	G	A	0.298001
rs58351927	chr17	5393718	5297038	17p13.2	NUP88	105.443	17.8535	0.00493553	0.000561027	5619	114.772	-0.112575	0.00492806	5257	0.040998	5264268	5323480	0	rs1000940	0.9783	5283252	0.504662	0.98925	5245	0.015332	0.0229805	G	A	0.298001
rs58351927	chr17	5393718	5297038	17p13.2	RPAIN	17.053	2.46872	0.00143496	0.000489882	5619	21.2704	0.0424155	0.00439949	5257	0.040998	5323214	5336556	0	rs1000940	0.9783	5283252	0.504662	0.98925	5245	0.015332	0.0229805	G	A	0.298001
rs585185	chr2	218593018	219457741	2q35	USP37	19.0598	10.7786	0.00270082	0.000401146	5619	9.08826	-0.0207184	0.00337337	5257	-0.0165473	219314984	219474363	0	rs492400	0.8862	219349752	0.524676	0.99561	5245	-0.0135816	0.0213496	A	G	0.612711
rs585185	chr2	218593018	219457741	2q35	VIL1	13.2067	2.43132	0.000983911	0.000339009	5619	14.2263	0.0221907	0.00284305	5257	-0.0165473	219283853	219318221	0	rs492400	0.8862	219349752	0.524676	0.99561	5245	-0.0135816	0.0213496	A	G	0.612711
rs585859	chr2	218518398	219383121	2q35	USP37	17.6407	10.7786	0.00270082	0.000401146	5619	7.86529	-0.0187828	0.00330805	5257	-0.0102191	219314984	219474363	0	rs492400	0.9959	219349752	0.932897	0.99729	5245	-0.00176549	0.0209678	T	C	0.572415
rs585859	chr2	218518398	219383121	2q35	VIL1	14.8343	2.43132	0.000983911	0.000339009	5619	16.757	0.0236631	0.00278086	5257	-0.0102191	219283853	219318221	0	rs492400	0.9959	219349752	0.932897	0.99729	5245	-0.00176549	0.0209678	T	C	0.572415
rs586374	chr2	218518280	219383003	2q35	USP37	18.1207	10.7786	0.00270082	0.000401146	5619	8.28841	-0.0193108	0.00330532	5257	-0.0115402	219314984	219474363	0	rs492400	0.9918	219349752	0.834647	0.99925	5245	-0.00437487	0.0209579	C	A	0.577767
rs586374	chr2	218518280	219383003	2q35	VIL1	14.6894	2.43132	0.000983911	0.000339009	5619	16.5127	0.0234762	0.00278029	5257	-0.0115402	219283853	219318221	0	rs492400	0.9918	219349752	0.834647	0.99925	5245	-0.00437487	0.0209579	C	A	0.577767
rs58650092	chr2	218440128	219304851	2q35	USP37	19.334	10.7786	0.00270082	0.000401146	5619	9.2812	0.0208741	0.00336031	5257	-0.0204253	219314984	219474363	0	rs492400	0.8821	219349752	0.323216	0.99809	5245	0.0210349	0.0212931	A	C	0.388399
rs58650092	chr2	218440128	219304851	2q35	VIL1	13.2661	2.43132	0.000983911	0.000339009	5619	14.2428	-0.0221215	0.00283244	5257	-0.0204253	219283853	219318221	0	rs492400	0.8821	219349752	0.323216	0.99809	5245	0.0210349	0.0212931	A	C	0.388399
rs588182	chr2	218547612	219412335	2q35	USP37	19.2327	10.7786	0.00270082	0.000401146	5619	9.35152	-0.0209843	0.00336431	5257	-0.0109408	219314984	219474363	0	rs492400	0.8899	219349752	0.438726	0.99856	5245	-0.0164978	0.0213055	A	C	0.611032
rs588182	chr2	218547612	219412335	2q35	VIL1	13.0976	2.43132	0.000983911	0.000339009	5619	14.1673	0.0220875	0.00283606	5257	-0.0109408	219283853	219318221	0	rs492400	0.8899	219349752	0.438726	0.99856	5245	-0.0164978	0.0213055	A	C	0.611032
rs588770	chr2	218629915	219494638	2q35	USP37	18.9162	10.7786	0.00270082	0.000401146	5619	8.95059	-0.0205433	0.00337261	5257	-0.0166388	219314984	219474363	0	rs492400	0.8862	219349752	0.549422	0.99788	5245	-0.0127808	0.0213502	C	T	0.613985
rs588770	chr2	218629915	219494638	2q35	VIL1	13.076	2.43132	0.000983911	0.000339009	5619	14.0344	0.0220283	0.00284262	5257	-0.0166388	219283853	219318221	0	rs492400	0.8862	219349752	0.549422	0.99788	5245	-0.0127808	0.0213502	C	T	0.613985
rs589967	chr2	218580442	219445165	2q35	USP37	17.8873	10.7786	0.00270082	0.000401146	5619	8.11594	-0.0190956	0.00330612	5257	-0.00873421	219314984	219474363	0	rs492400	0.9877	219349752	0.897005	0.99927	5245	-0.00271274	0.0209565	C	T	0.578707
rs589967	chr2	218580442	219445165	2q35	VIL1	14.7153	2.43132	0.000983911	0.000339009	5619	16.6093	0.0235459	0.00277998	5257	-0.00873421	219283853	219318221	0	rs492400	0.9877	219349752	0.897005	0.99927	5245	-0.00271274	0.0209565	C	T	0.578707
rs590771	chr2	218505128	219369851	2q35	USP37	18.2379	10.7786	0.00270082	0.000401146	5619	8.34138	-0.0193922	0.00330778	5257	-0.0150279	219314984	219474363	0	rs492400	0.9918	219349752	0.835277	0.99783	5245	-0.00436115	0.0209732	T	C	0.577757
rs590771	chr2	218505128	219369851	2q35	VIL1	14.8016	2.43132	0.000983911	0.000339009	5619	16.6082	0.0235631	0.00278211	5257	-0.0150279	219283853	219318221	0	rs492400	0.9918	219349752	0.835277	0.99783	5245	-0.00436115	0.0209732	T	C	0.577757
rs591573	chr2	218613470	219478193	2q35	USP37	19.0453	10.7786	0.00270082	0.000401146	5619	9.10758	-0.0207324	0.00337176	5257	-0.0146362	219314984	219474363	0	rs492400	0.8821	219349752	0.543335	0.99631	5245	-0.0129778	0.0213529	T	C	0.613299
rs591573	chr2	218613470	219478193	2q35	VIL1	13.2097	2.43132	0.000983911	0.000339009	5619	14.2652	0.022212	0.00284167	5257	-0.0146362	219283853	219318221	0	rs492400	0.8821	219349752	0.543335	0.99631	5245	-0.0129778	0.0213529	T	C	0.613299
rs59360790	chr11	47647623	47669175	11p11.2	MTCH2	28.8031	8.67206	0.00284713	0.000475493	5619	22.6885	-0.0394843	0.00396005	5257	-0.0120688	47623990	47664185	0	rs3817334	0.9717	47650993	0.6311	0.9914	5245	0.0101143	0.0210636	C	T	0.412287
rs59360790	chr11	47647623	47669175	11p11.2	NUP160	8.56607	4.24553	-0.00201147	0.000499662	5619	5.1477	-0.0188098	0.00418911	5257	-0.0120688	47212704	47901472	0	rs3817334	0.9717	47650993	0.6311	0.9914	5245	0.0101143	0.0210636	C	T	0.412287
rs59360790	chr11	47647623	47669175	11p11.2	PTPRJ	12.6679	6.57263	0.00343185	0.000667027	5619	6.93606	-0.0301497	0.00568873	5257	-0.0120688	48001984	48276897	0	rs3817334	0.9717	47650993	0.6311	0.9914	5245	0.0101143	0.0210636	C	T	0.412287
rs59360790	chr11	47647623	47669175	11p11.2	SLC39A13	9.28603	5.53165	-0.00152882	0.000327024	5619	4.59032	0.0115367	0.00274115	5257	-0.0120688	47376896	47438107	0	rs3817334	0.9717	47650993	0.6311	0.9914	5245	0.0101143	0.0210636	C	T	0.412287
rs593888	chr2	218562874	219427597	2q35	USP37	19.2689	10.7786	0.00270082	0.000401146	5619	9.34189	-0.0209673	0.00336346	5257	-0.0134616	219314984	219474363	0	rs492400	0.8899	219349752	0.459217	0.99969	5245	-0.0157636	0.0212983	G	A	0.611203
rs593888	chr2	218562874	219427597	2q35	VIL1	13.1301	2.43132	0.000983911	0.000339009	5619	14.1699	0.0220831	0.00283522	5257	-0.0134616	219283853	219318221	0	rs492400	0.8899	219349752	0.459217	0.99969	5245	-0.0157636	0.0212983	G	A	0.611203
rs596076	chr2	218586292	219451015	2q35	USP37	17.6551	10.7786	0.00270082	0.000401146	5619	7.87023	-0.018771	0.00330486	5257	-0.010759	219314984	219474363	0	rs492400	0.9959	219349752	0.987294	0.99784	5245	0.000333433	0.020938	G	T	0.57407
rs596076	chr2	218586292	219451015	2q35	VIL1	15.0118	2.43132	0.000983911	0.000339009	5619	17.012	0.0238222	0.00277741	5257	-0.010759	219283853	219318221	0	rs492400	0.9959	219349752	0.987294	0.99784	5245	0.000333433	0.020938	G	T	0.57407
rs598701	chr2	218522282	219387005	2q35	USP37	17.6009	10.7786	0.00270082	0.000401146	5619	7.84912	-0.0187568	0.00330719	5257	-0.00888384	219314984	219474363	0	rs492400	0.9959	219349752	0.96044	0.9972	5245	-0.00103968	0.0209608	C	G	0.572662
rs598701	chr2	218522282	219387005	2q35	VIL1	14.8205	2.43132	0.000983911	0.000339009	5619	16.7641	0.0236614	0.00278003	5257	-0.00888384	219283853	219318221	0	rs492400	0.9959	219349752	0.96044	0.9972	5245	-0.00103968	0.0209608	C	G	0.572662
rs600057	chr2	218592014	219456737	2q35	USP37	17.9307	10.7786	0.00270082	0.000401146	5619	8.09532	-0.0190962	0.00331081	5257	-0.0126068	219314984	219474363	0	rs492400	0.9877	219349752	0.896379	0.99734	5245	-0.00273312	0.0209857	G	A	0.578867
rs600057	chr2	218592014	219456737	2q35	VIL1	14.7634	2.43132	0.000983911	0.000339009	5619	16.6013	0.0235731	0.00278391	5257	-0.0126068	219283853	219318221	0	rs492400	0.9877	219349752	0.896379	0.99734	5245	-0.00273312	0.0209857	G	A	0.578867
rs60060794	chr15	51644984	51937181	15q21.2	TMOD2	34.2134	10.5628	0.00422613	0.000634546	5619	27.2406	0.0586169	0.00534672	5257	0.0112369	52043711	52108560	0	rs3736485	0.8378	51748610	0.976956	0.98317	5245	-0.000603752	0.0209013	G	A	0.486402
rs601462	chr2	218591694	219456417	2q35	USP37	19.0657	10.7786	0.00270082	0.000401146	5619	9.0757	-0.0206749	0.0033688	5257	-0.0175996	219314984	219474363	0	rs492400	0.8862	219349752	0.517051	0.99752	5245	-0.0138153	0.0213233	G	A	0.612144
rs601462	chr2	218591694	219456417	2q35	VIL1	13.2459	2.43132	0.000983911	0.000339009	5619	14.2646	0.0221917	0.00283914	5257	-0.0175996	219283853	219318221	0	rs492400	0.8862	219349752	0.517051	0.99752	5245	-0.0138153	0.0213233	G	A	0.612144
rs611203	chr2	218607602	219472325	2q35	USP37	18.0454	10.7786	0.00270082	0.000401146	5619	8.33084	-0.0194134	0.00331367	5257	-0.004474	219314984	219474363	0	rs492400	0.9877	219349752	0.933159	0.99608	5245	-0.00176209	0.0210095	A	G	0.580306
rs611203	chr2	218607602	219472325	2q35	VIL1	14.595	2.43132	0.000983911	0.000339009	5619	16.5159	0.0235365	0.00278713	5257	-0.004474	219283853	219318221	0	rs492400	0.9877	219349752	0.933159	0.99608	5245	-0.00176209	0.0210095	A	G	0.580306
rs61162043	chr16	31102913	31114234	16p11.2	BCKDK	9.85819	2.54257	-0.00111313	0.000373328	5619	9.69481	-0.0200777	0.00315694	5257	0.0202783	31119629	31124524	0	rs9925964	0.9389	31129895	0.193096	0.98713	5245	0.0278853	0.0214259	G	A	0.600711
rs61162043	chr16	31102913	31114234	16p11.2	STX4	13.2837	3.2239	0.00158486	0.000461667	5619	13.1062	0.0290505	0.00388732	5257	0.0202783	31044321	31051480	0	rs9925964	0.9389	31129895	0.193096	0.98713	5245	0.0278853	0.0214259	G	A	0.600711
rs61162043	chr16	31102913	31114234	16p11.2	ZNF646	23.4551	19.0143	-0.00292952	0.00032219	5619	7.4224	-0.0150817	0.00274173	5257	0.0202783	31084844	31094826	0	rs9925964	0.9389	31129895	0.193096	0.98713	5245	0.0278853	0.0214259	G	A	0.600711
rs612874	chr2	218628201	219492924	2q35	USP37	17.4336	10.7786	0.00270082	0.000401146	5619	7.80299	-0.0186973	0.00330732	5257	-0.00177209	219314984	219474363	0	rs492400	0.9959	219349752	0.928666	0.99718	5245	0.00187615	0.0209572	C	T	0.575772
rs612874	chr2	218628201	219492924	2q35	VIL1	14.7304	2.43132	0.000983911	0.000339009	5619	16.7758	0.0236674	0.00277972	5257	-0.00177209	219283853	219318221	0	rs492400	0.9959	219349752	0.928666	0.99718	5245	0.00187615	0.0209572	C	T	0.575772
rs613539	chr2	218591244	219455967	2q35	USP37	17.6372	10.7786	0.00270082	0.000401146	5619	7.8694	-0.0187811	0.00330682	5257	-0.00973765	219314984	219474363	0	rs492400	0.9959	219349752	0.985718	0.99699	5245	0.000375004	0.0209497	T	G	0.574091
rs613539	chr2	218591244	219455967	2q35	VIL1	14.9937	2.43132	0.000983911	0.000339009	5619	17.0064	0.0238324	0.00277908	5257	-0.00973765	219283853	219318221	0	rs492400	0.9959	219349752	0.985718	0.99699	5245	0.000375004	0.0209497	T	G	0.574091
rs61737565	chr16	28844201	28855522	16p11.2	CCDC101	10.2745	2.27031	0.0012392	0.000445089	5619	10.7495	-0.0263017	0.00391221	5257	0.00877233	28565257	28603108	0	rs3888190	0.9955	28889486	0.209793	0.95378	5245	0.027391	0.0218406	C	G	0.361909
rs61737565	chr16	28844201	28855522	16p11.2	SPNS1	16.9566	4.87548	-0.00118318	0.000271696	5619	14.6739	0.0185982	0.00234406	5257	0.00877233	28985662	28995858	0	rs3888190	0.9955	28889486	0.209793	0.95378	5245	0.027391	0.0218406	C	G	0.361909
rs61737565	chr16	28844201	28855522	16p11.2	TUFM	115.266	2.17239	-0.00110657	0.000408294	5619	197.35	0.0969348	0.00322834	5257	0.00877233	28853748	28858023	0	rs3888190	0.9955	28889486	0.209793	0.95378	5245	0.027391	0.0218406	C	G	0.361909
rs61782665	chr1	47226363	47692035	1p33	PDZK1IP1	56.8454	18.0459	0.0143599	0.00162316	5619	39.9095	0.189219	0.0141768	5257	-0.0431455	47649260	47656696	0	rs977747	0.9752	47684677	0.574647	0.99262	5245	0.0119709	0.0213301	G	A	0.603537
rs61782665	chr1	47226363	47692035	1p32	TAL1	68.4419	42.211	0.00618383	0.000450181	5619	25.719	0.041501	0.00389991	5257	-0.0431455	47681966	47698294	0	rs977747	0.9752	47684677	0.574647	0.99262	5245	0.0119709	0.0213301	G	A	0.603537
rs620049	chr2	218507041	219371764	2q35	USP37	19.2433	10.7786	0.00270082	0.000401146	5619	9.34687	-0.0209757	0.00336384	5257	-0.0117826	219314984	219474363	0	rs492400	0.8899	219349752	0.435766	0.99795	5245	-0.0166055	0.0213066	G	A	0.610717
rs620049	chr2	218507041	219371764	2q35	VIL1	13.1448	2.43132	0.000983911	0.000339009	5619	14.2214	0.0221295	0.00283573	5257	-0.0117826	219283853	219318221	0	rs492400	0.8899	219349752	0.435766	0.99795	5245	-0.0166055	0.0213066	G	A	0.610717
rs62014659	chr15	51526394	51818591	15q21.2	TMOD2	33.4582	10.5628	0.00422613	0.000634546	5619	25.8691	0.056887	0.00532966	5257	0.000732167	52043711	52108560	0	rs3736485	0.8399	51748610	0.923333	0.99824	5245	0.00200131	0.0207958	C	G	0.471204
rs62016017	chr15	51605205	51897402	15q21.2	TMOD2	29.7819	10.5628	0.00422613	0.000634546	5619	21.4614	0.0516457	0.00533197	5257	0.00265858	52043711	52108560	0	rs3736485	0.8815	51748610	0.581771	0.99866	5245	-0.0114277	0.0207475	G	A	0.490311
rs62036613	chr16	28811776	28823097	16p11.2	CCDC101	11.1563	2.27031	0.0012392	0.000445089	5619	11.9135	-0.027732	0.00390424	5257	3.14261e-05	28565257	28603108	0	rs3888190	0.9776	28889486	0.17842	0.95924	5245	0.0293563	0.021816	G	A	0.361318
rs62036613	chr16	28811776	28823097	16p11.2	SPNS1	17.3043	4.87548	-0.00118318	0.000271696	5619	14.9477	0.0187554	0.0023409	5257	3.14261e-05	28985662	28995858	0	rs3888190	0.9776	28889486	0.17842	0.95924	5245	0.0293563	0.021816	G	A	0.361318
rs62036613	chr16	28811776	28823097	16p11.2	TUFM	113.233	2.17239	-0.00110657	0.000408294	5619	191.763	0.0957004	0.00323365	5257	3.14261e-05	28853748	28858023	0	rs3888190	0.9776	28889486	0.17842	0.95924	5245	0.0293563	0.021816	G	A	0.361318
rs62036614	chr16	28813364	28824685	16p11.2	CCDC101	11.0992	2.27031	0.0012392	0.000445089	5619	11.884	-0.0276661	0.00390011	5257	0.00370426	28565257	28603108	0	rs3888190	0.9821	28889486	0.178378	0.96154	5245	0.0293273	0.0217923	C	T	0.361267
rs62036614	chr16	28813364	28824685	16p11.2	SPNS1	17.2499	4.87548	-0.00118318	0.000271696	5619	14.954	0.0187394	0.00233838	5257	0.00370426	28985662	28995858	0	rs3888190	0.9821	28889486	0.178378	0.96154	5245	0.0293273	0.0217923	C	T	0.361267
rs62036614	chr16	28813364	28824685	16p11.2	TUFM	112.878	2.17239	-0.00110657	0.000408294	5619	191.862	0.0956172	0.00323	5257	0.00370426	28853748	28858023	0	rs3888190	0.9821	28889486	0.178378	0.96154	5245	0.0293273	0.0217923	C	T	0.361267
rs62036616	chr16	28814986	28826307	16p11.2	CCDC101	11.0643	2.27031	0.0012392	0.000445089	5619	11.834	-0.0275497	0.00389245	5257	0.00378297	28565257	28603108	0	rs3888190	0.9821	28889486	0.179699	0.96547	5245	0.0291797	0.0217486	G	A	0.361323
rs62036616	chr16	28814986	28826307	16p11.2	SPNS1	17.2542	4.87548	-0.00118318	0.000271696	5619	14.9613	0.0187066	0.00233368	5257	0.00378297	28985662	28995858	0	rs3888190	0.9821	28889486	0.179699	0.96547	5245	0.0291797	0.0217486	G	A	0.361323
rs62036616	chr16	28814986	28826307	16p11.2	TUFM	112.841	2.17239	-0.00110657	0.000408294	5619	191.809	0.0954609	0.00322517	5257	0.00378297	28853748	28858023	0	rs3888190	0.9821	28889486	0.179699	0.96547	5245	0.0291797	0.0217486	G	A	0.361323
rs62036617	chr16	28816177	28827498	16p11.2	CCDC101	11.0123	2.27031	0.0012392	0.000445089	5619	11.7486	-0.0274618	0.00389507	5257	0.00316146	28565257	28603108	0	rs3888190	0.9866	28889486	0.171201	0.96326	5245	0.0297711	0.0217569	C	T	0.362908
rs62036617	chr16	28816177	28827498	16p11.2	SPNS1	17.2791	4.87548	-0.00118318	0.000271696	5619	14.9809	0.0187323	0.00233527	5257	0.00316146	28985662	28995858	0	rs3888190	0.9866	28889486	0.171201	0.96326	5245	0.0297711	0.0217569	C	T	0.362908
rs62036617	chr16	28816177	28827498	16p11.2	TUFM	114.068	2.17239	-0.00110657	0.000408294	5619	193.953	0.0959022	0.003222	5257	0.00316146	28853748	28858023	0	rs3888190	0.9866	28889486	0.171201	0.96326	5245	0.0297711	0.0217569	C	T	0.362908
rs62036618	chr16	28817513	28828834	16p11.2	CCDC101	10.9906	2.27031	0.0012392	0.000445089	5619	11.7265	-0.027409	0.00389149	5257	0.00383002	28565257	28603108	0	rs3888190	0.9866	28889486	0.170903	0.96515	5245	0.0297639	0.0217364	C	A	0.362909
rs62036618	chr16	28817513	28828834	16p11.2	SPNS1	17.2681	4.87548	-0.00118318	0.000271696	5619	14.9805	0.0187145	0.00233309	5257	0.00383002	28985662	28995858	0	rs3888190	0.9866	28889486	0.170903	0.96515	5245	0.0297639	0.0217364	C	A	0.362909
rs62036618	chr16	28817513	28828834	16p11.2	TUFM	114.047	2.17239	-0.00110657	0.000408294	5619	194.053	0.0958337	0.00321886	5257	0.00383002	28853748	28858023	0	rs3888190	0.9866	28889486	0.170903	0.96515	5245	0.0297639	0.0217364	C	A	0.362909
rs62036620	chr16	28821776	28833097	16p11.2	CCDC101	10.9211	2.27031	0.0012392	0.000445089	5619	11.6498	-0.027239	0.00388092	5257	0.00556784	28565257	28603108	0	rs3888190	0.9866	28889486	0.170138	0.97089	5245	0.0297348	0.0216764	G	A	0.362853
rs62036620	chr16	28821776	28833097	16p11.2	SPNS1	17.2284	4.87548	-0.00118318	0.000271696	5619	14.9649	0.0186525	0.00232664	5257	0.00556784	28985662	28995858	0	rs3888190	0.9866	28889486	0.170138	0.97089	5245	0.0297348	0.0216764	G	A	0.362853
rs62036620	chr16	28821776	28833097	16p11.2	TUFM	113.999	2.17239	-0.00110657	0.000408294	5619	194.325	0.0956251	0.00320959	5257	0.00556784	28853748	28858023	0	rs3888190	0.9866	28889486	0.170138	0.97089	5245	0.0297348	0.0216764	G	A	0.362853
rs62036621	chr16	28821978	28833299	16p11.2	CCDC101	10.9206	2.27031	0.0012392	0.000445089	5619	11.645	-0.0272282	0.00388025	5257	0.00528467	28565257	28603108	0	rs3888190	0.9866	28889486	0.17022	0.97123	5245	0.0297238	0.0216725	A	C	0.362851
rs62036621	chr16	28821978	28833299	16p11.2	SPNS1	17.231	4.87548	-0.00118318	0.000271696	5619	14.9624	0.0186476	0.00232623	5257	0.00528467	28985662	28995858	0	rs3888190	0.9866	28889486	0.17022	0.97123	5245	0.0297238	0.0216725	A	C	0.362851
rs62036621	chr16	28821978	28833299	16p11.2	TUFM	114.036	2.17239	-0.00110657	0.000408294	5619	194.335	0.0956104	0.00320901	5257	0.00528467	28853748	28858023	0	rs3888190	0.9866	28889486	0.17022	0.97123	5245	0.0297238	0.0216725	A	C	0.362851
rs62036622	chr16	28825882	28837203	16p11.2	CCDC101	10.9177	2.27031	0.0012392	0.000445089	5619	11.6028	-0.0270496	0.00386226	5257	0.00265828	28565257	28603108	0	rs3888190	0.9821	28889486	0.178708	0.98184	5245	0.0290142	0.021576	G	T	0.361324
rs62036622	chr16	28825882	28837203	16p11.2	SPNS1	17.256	4.87548	-0.00118318	0.000271696	5619	14.9398	0.0185447	0.00231525	5257	0.00265828	28985662	28995858	0	rs3888190	0.9821	28889486	0.178708	0.98184	5245	0.0290142	0.021576	G	T	0.361324
rs62036622	chr16	28825882	28837203	16p11.2	TUFM	113.521	2.17239	-0.00110657	0.000408294	5619	192.837	0.0948423	0.00319566	5257	0.00265828	28853748	28858023	0	rs3888190	0.9821	28889486	0.178708	0.98184	5245	0.0290142	0.021576	G	T	0.361324
rs62036623	chr16	28828414	28839735	16p11.2	CCDC101	10.5234	2.27031	0.0012392	0.000445089	5619	11.0295	-0.0262045	0.00384441	5257	0.00274429	28565257	28603108	0	rs3888190	0.991	28889486	0.2144	0.99287	5245	0.026661	0.0214738	G	C	0.358488
rs62036623	chr16	28828414	28839735	16p11.2	SPNS1	17.0393	4.87548	-0.00118318	0.000271696	5619	14.6575	0.0182672	0.00230371	5257	0.00274429	28985662	28995858	0	rs3888190	0.991	28889486	0.2144	0.99287	5245	0.026661	0.0214738	G	C	0.358488
rs62036623	chr16	28828414	28839735	16p11.2	TUFM	114.899	2.17239	-0.00110657	0.000408294	5619	195.404	0.0948953	0.00317623	5257	0.00274429	28853748	28858023	0	rs3888190	0.991	28889486	0.2144	0.99287	5245	0.026661	0.0214738	G	C	0.358488
rs62036624	chr16	28828609	28839930	16p11.2	CCDC101	10.4142	2.27031	0.0012392	0.000445089	5619	10.979	-0.0261812	0.00385044	5257	0.0106834	28565257	28603108	0	rs3888190	0.9955	28889486	0.204654	0.98857	5245	0.0272732	0.021502	T	G	0.360029
rs62036624	chr16	28828609	28839930	16p11.2	SPNS1	16.9273	4.87548	-0.00118318	0.000271696	5619	14.6747	0.0183078	0.0023074	5257	0.0106834	28985662	28995858	0	rs3888190	0.9955	28889486	0.204654	0.98857	5245	0.0272732	0.021502	T	G	0.360029
rs62036624	chr16	28828609	28839930	16p11.2	TUFM	115.289	2.17239	-0.00110657	0.000408294	5619	197.794	0.0954269	0.00317453	5257	0.0106834	28853748	28858023	0	rs3888190	0.9955	28889486	0.204654	0.98857	5245	0.0272732	0.021502	T	G	0.360029
rs62036626	chr16	28832963	28844284	16p11.2	CCDC101	10.3573	2.27031	0.0012392	0.000445089	5619	10.9026	-0.0261306	0.0038574	5257	0.0111855	28565257	28603108	0	rs3888190	0.9955	28889486	0.205812	0.98444	5245	0.0272509	0.0215394	G	A	0.360306
rs62036626	chr16	28832963	28844284	16p11.2	SPNS1	16.9169	4.87548	-0.00118318	0.000271696	5619	14.6714	0.0183379	0.00231146	5257	0.0111855	28985662	28995858	0	rs3888190	0.9955	28889486	0.205812	0.98444	5245	0.0272509	0.0215394	G	A	0.360306
rs62036626	chr16	28832963	28844284	16p11.2	TUFM	115.289	2.17239	-0.00110657	0.000408294	5619	197.899	0.0956176	0.00318003	5257	0.0111855	28853748	28858023	0	rs3888190	0.9955	28889486	0.205812	0.98444	5245	0.0272509	0.0215394	G	A	0.360306
rs62036657	chr16	28833044	28844365	16p11.2	CCDC101	10.3531	2.27031	0.0012392	0.000445089	5619	10.9017	-0.0261326	0.00385786	5257	0.0115707	28565257	28603108	0	rs3888190	0.9955	28889486	0.205997	0.98419	5245	0.027243	0.0215419	A	G	0.360326
rs62036657	chr16	28833044	28844365	16p11.2	SPNS1	16.9115	4.87548	-0.00118318	0.000271696	5619	14.6722	0.0183405	0.00231173	5257	0.0115707	28985662	28995858	0	rs3888190	0.9955	28889486	0.205997	0.98419	5245	0.027243	0.0215419	A	G	0.360326
rs62036657	chr16	28833044	28844365	16p11.2	TUFM	115.244	2.17239	-0.00110657	0.000408294	5619	197.896	0.0956286	0.00318041	5257	0.0115707	28853748	28858023	0	rs3888190	0.9955	28889486	0.205997	0.98419	5245	0.027243	0.0215419	A	G	0.360326
rs62036658	chr16	28839050	28850371	16p11.2	CCDC101	10.3292	2.27031	0.0012392	0.000445089	5619	10.816	-0.0262823	0.00389641	5257	0.00779773	28565257	28603108	0	rs3888190	0.9474	28889486	0.156385	0.95846	5245	0.0308348	0.0217555	G	T	0.364934
rs62036658	chr16	28839050	28850371	16p11.2	SPNS1	16.6783	4.87548	-0.00118318	0.000271696	5619	14.2885	0.018274	0.00233585	5257	0.00779773	28985662	28995858	0	rs3888190	0.9474	28889486	0.156385	0.95846	5245	0.0308348	0.0217555	G	T	0.364934
rs62036658	chr16	28839050	28850371	16p11.2	TUFM	111.735	2.17239	-0.00110657	0.000408294	5619	190.578	0.0952273	0.00322773	5257	0.00779773	28853748	28858023	0	rs3888190	0.9474	28889486	0.156385	0.95846	5245	0.0308348	0.0217555	G	T	0.364934
rs62037363	chr16	28853721	28865042	16p11.2	CCDC101	10.1422	2.27031	0.0012392	0.000445089	5619	10.5332	-0.0262876	0.00395298	5257	0.00694064	28565257	28603108	0	rs3888190	0.9955	28889486	0.218197	0.93259	5245	0.0271642	0.0220607	C	T	0.363241
rs62037363	chr16	28853721	28865042	16p11.2	SPNS1	16.9856	4.87548	-0.00118318	0.000271696	5619	14.6741	0.0187916	0.00236842	5257	0.00694064	28985662	28995858	0	rs3888190	0.9955	28889486	0.218197	0.93259	5245	0.0271642	0.0220607	C	T	0.363241
rs62037363	chr16	28853721	28865042	16p11.2	TUFM	115.198	2.17239	-0.00110657	0.000408294	5619	196.839	0.0978822	0.00326415	5257	0.00694064	28853748	28858023	0	rs3888190	0.9955	28889486	0.218197	0.93259	5245	0.0271642	0.0220607	C	T	0.363241
rs62037364	chr16	28857374	28868695	16p11.2	CCDC101	9.89852	2.27031	0.0012392	0.000445089	5619	10.3394	-0.0262238	0.00398292	5257	0.0193553	28565257	28603108	0	rs3888190	0.9866	28889486	0.224513	0.91147	5245	0.0269981	0.0222277	A	G	0.368736
rs62037364	chr16	28857374	28868695	16p11.2	SPNS1	16.9651	4.87548	-0.00118318	0.000271696	5619	14.9043	0.0190881	0.00238609	5257	0.0193553	28985662	28995858	0	rs3888190	0.9866	28889486	0.224513	0.91147	5245	0.0269981	0.0222277	A	G	0.368736
rs62037364	chr16	28857374	28868695	16p11.2	TUFM	113.97	2.17239	-0.00110657	0.000408294	5619	197.131	0.0986785	0.00328825	5257	0.0193553	28853748	28858023	0	rs3888190	0.9866	28889486	0.224513	0.91147	5245	0.0269981	0.0222277	A	G	0.368736
rs62037365	chr16	28857641	28868962	16p11.2	CCDC101	10.0556	2.27031	0.0012392	0.000445089	5619	10.409	-0.0262629	0.0039745	5257	0.00702663	28565257	28603108	0	rs3888190	0.9955	28889486	0.237416	0.92202	5245	0.0262007	0.0221763	G	C	0.362616
rs62037365	chr16	28857641	28868962	16p11.2	SPNS1	16.9362	4.87548	-0.00118318	0.000271696	5619	14.611	0.0188532	0.00238161	5257	0.00702663	28985662	28995858	0	rs3888190	0.9955	28889486	0.237416	0.92202	5245	0.0262007	0.0221763	G	C	0.362616
rs62037365	chr16	28857641	28868962	16p11.2	TUFM	114.972	2.17239	-0.00110657	0.000408294	5619	196.435	0.0983309	0.00328251	5257	0.00702663	28853748	28858023	0	rs3888190	0.9955	28889486	0.237416	0.92202	5245	0.0262007	0.0221763	G	C	0.362616
rs62037366	chr16	28860336	28871657	16p11.2	CCDC101	10.0963	2.27031	0.0012392	0.000445089	5619	10.4624	-0.02631	0.00397071	5257	0.00660259	28565257	28603108	0	rs3888190	0.991	28889486	0.23014	0.92426	5245	0.0265942	0.0221619	A	C	0.362361
rs62037366	chr16	28860336	28871657	16p11.2	SPNS1	16.9686	4.87548	-0.00118318	0.000271696	5619	14.6448	0.0188545	0.00237886	5257	0.00660259	28985662	28995858	0	rs3888190	0.991	28889486	0.23014	0.92426	5245	0.0265942	0.0221619	A	C	0.362361
rs62037366	chr16	28860336	28871657	16p11.2	TUFM	114.094	2.17239	-0.00110657	0.000408294	5619	194.716	0.0978609	0.00328131	5257	0.00660259	28853748	28858023	0	rs3888190	0.991	28889486	0.23014	0.92426	5245	0.0265942	0.0221619	A	C	0.362361
rs62037367	chr16	28863226	28874547	16p11.2	CCDC101	10.0396	2.27031	0.0012392	0.000445089	5619	10.419	-0.0264088	0.00399452	5257	0.00958115	28565257	28603108	0	rs3888190	0.9955	28889486	0.218508	0.9118	5245	0.0274255	0.022288	G	C	0.364246
rs62037367	chr16	28863226	28874547	16p11.2	SPNS1	16.9342	4.87548	-0.00118318	0.000271696	5619	14.6611	0.0189799	0.00239328	5257	0.00958115	28985662	28995858	0	rs3888190	0.9955	28889486	0.218508	0.9118	5245	0.0274255	0.022288	G	C	0.364246
rs62037367	chr16	28863226	28874547	16p11.2	TUFM	114.527	2.17239	-0.00110657	0.000408294	5619	196.141	0.0987628	0.00329941	5257	0.00958115	28853748	28858023	0	rs3888190	0.9955	28889486	0.218508	0.9118	5245	0.0274255	0.022288	G	C	0.364246
rs62037369	chr16	28872520	28883841	16p11.2	CCDC101	10.145	2.27031	0.0012392	0.000445089	5619	10.521	-0.0267821	0.00402985	5257	0.00570679	28565257	28603108	0	rs3888190	0.991	28889486	0.231057	0.89611	5245	0.0269371	0.0224918	T	C	0.362805
rs62037369	chr16	28872520	28883841	16p11.2	SPNS1	16.9611	4.87548	-0.00118318	0.000271696	5619	14.6164	0.0191174	0.0024145	5257	0.00570679	28985662	28995858	0	rs3888190	0.991	28889486	0.231057	0.89611	5245	0.0269371	0.0224918	T	C	0.362805
rs62037369	chr16	28872520	28883841	16p11.2	TUFM	113.614	2.17239	-0.00110657	0.000408294	5619	193.638	0.0991687	0.00333447	5257	0.00570679	28853748	28858023	0	rs3888190	0.991	28889486	0.231057	0.89611	5245	0.0269371	0.0224918	T	C	0.362805
rs62037371	chr16	28878810	28890131	16p11.2	CCDC101	10.1071	2.27031	0.0012392	0.000445089	5619	10.5286	-0.0270379	0.00406676	5257	0.010477	28565257	28603108	0	rs3888190	0.9955	28889486	0.223116	0.87822	5245	0.0276443	0.0226912	A	C	0.364829
rs62037371	chr16	28878810	28890131	16p11.2	SPNS1	16.8885	4.87548	-0.00118318	0.000271696	5619	14.6193	0.0192963	0.00243685	5257	0.010477	28985662	28995858	0	rs3888190	0.9955	28889486	0.223116	0.87822	5245	0.0276443	0.0226912	A	C	0.364829
rs62037371	chr16	28878810	28890131	16p11.2	TUFM	114.026	2.17239	-0.00110657	0.000408294	5619	195.395	0.100396	0.00336041	5257	0.010477	28853748	28858023	0	rs3888190	0.9955	28889486	0.223116	0.87822	5245	0.0276443	0.0226912	A	C	0.364829
rs620596	chr2	218597696	219462419	2q35	USP37	19.0479	10.7786	0.00270082	0.000401146	5619	9.05622	-0.0206631	0.0033708	5257	-0.0177497	219314984	219474363	0	rs492400	0.8862	219349752	0.513362	0.99682	5245	-0.0139451	0.0213354	A	G	0.612315
rs620596	chr2	218597696	219462419	2q35	VIL1	13.238	2.43132	0.000983911	0.000339009	5619	14.2503	0.0221931	0.00284083	5257	-0.0177497	219283853	219318221	0	rs492400	0.8862	219349752	0.513362	0.99682	5245	-0.0139451	0.0213354	A	G	0.612315
rs620887	chr2	218600871	219465594	2q35	USP37	19.0409	10.7786	0.00270082	0.000401146	5619	9.04686	-0.0206566	0.00337163	5257	-0.0179062	219314984	219474363	0	rs492400	0.8862	219349752	0.512881	0.99653	5245	-0.0139643	0.0213404	A	C	0.612387
rs620887	chr2	218600871	219465594	2q35	VIL1	13.235	2.43132	0.000983911	0.000339009	5619	14.2431	0.0221926	0.00284152	5257	-0.0179062	219283853	219318221	0	rs492400	0.8862	219349752	0.512881	0.99653	5245	-0.0139643	0.0213404	A	C	0.612387
rs62182125	chr2	218409419	219274142	2q35	USP37	17.4385	10.7786	0.00270082	0.000401146	5619	7.69741	-0.0192176	0.00342476	5257	-0.00907678	219314984	219474363	0	rs492400	0.8587	219349752	0.841995	0.9109	5245	-0.00432769	0.0217098	A	G	0.551006
rs62182125	chr2	218409419	219274142	2q35	VIL1	16.2347	2.43132	0.000983911	0.000339009	5619	18.8994	0.0260473	0.00287379	5257	-0.00907678	219283853	219318221	0	rs492400	0.8587	219349752	0.841995	0.9109	5245	-0.00432769	0.0217098	A	G	0.551006
rs62182127	chr2	218414865	219279588	2q35	USP37	16.8307	10.7786	0.00270082	0.000401146	5619	7.34807	-0.0183939	0.00336236	5257	0.00498466	219314984	219474363	0	rs492400	0.9	219349752	0.810704	0.95542	5245	-0.00510777	0.0213252	A	G	0.56672
rs62182127	chr2	218414865	219279588	2q35	VIL1	15.8724	2.43132	0.000983911	0.000339009	5619	18.6667	0.025408	0.00282151	5257	0.00498466	219283853	219318221	0	rs492400	0.9	219349752	0.810704	0.95542	5245	-0.00510777	0.0213252	A	G	0.56672
rs62191565	chr2	218617294	219482017	2q35	USP37	17.9192	10.7786	0.00270082	0.000401146	5619	8.27401	-0.019347	0.00331466	5257	-0.000585351	219314984	219474363	0	rs492400	0.9877	219349752	0.949648	0.99616	5245	-0.00132733	0.0210191	T	C	0.580732
rs62191565	chr2	218617294	219482017	2q35	VIL1	14.5319	2.43132	0.000983911	0.000339009	5619	16.5	0.0235299	0.00278776	5257	-0.000585351	219283853	219318221	0	rs492400	0.9877	219349752	0.949648	0.99616	5245	-0.00132733	0.0210191	T	C	0.580732
rs623174	chr2	218572249	219436972	2q35	USP37	18.0824	10.7786	0.00270082	0.000401146	5619	8.35115	-0.0193786	0.00330336	5257	-0.0053781	219314984	219474363	0	rs492400	0.9959	219349752	0.995129	0.99913	5245	0.000127831	0.0209373	T	A	0.575139
rs623174	chr2	218572249	219436972	2q35	VIL1	14.6203	2.43132	0.000983911	0.000339009	5619	16.5356	0.0234705	0.00277759	5257	-0.0053781	219283853	219318221	0	rs492400	0.9959	219349752	0.995129	0.99913	5245	0.000127831	0.0209373	T	A	0.575139
rs626432	chr2	218490935	219355658	2q35	USP37	19.3516	10.7786	0.00270082	0.000401146	5619	9.43458	-0.0211497	0.00337467	5257	-0.0127143	219314984	219474363	0	rs492400	0.8824	219349752	0.463187	0.99322	5245	-0.0156796	0.0213732	A	C	0.611827
rs626432	chr2	218490935	219355658	2q35	VIL1	13.3291	2.43132	0.000983911	0.000339009	5619	14.4749	0.0224066	0.00284451	5257	-0.0127143	219283853	219318221	0	rs492400	0.8824	219349752	0.463187	0.99322	5245	-0.0156796	0.0213732	A	C	0.611827
rs629177	chr2	218590078	219454801	2q35	USP37	19.0743	10.7786	0.00270082	0.000401146	5619	9.07851	-0.0206747	0.00336821	5257	-0.0179062	219314984	219474363	0	rs492400	0.8862	219349752	0.515576	0.99775	5245	-0.0138618	0.0213199	G	T	0.612155
rs629177	chr2	218590078	219454801	2q35	VIL1	13.2443	2.43132	0.000983911	0.000339009	5619	14.2567	0.0221815	0.00283866	5257	-0.0179062	219283853	219318221	0	rs492400	0.8862	219349752	0.515576	0.99775	5245	-0.0138618	0.0213199	G	T	0.612155
rs630858	chr2	218544966	219409689	2q35	USP37	18.92	10.7786	0.00270082	0.000401146	5619	8.937	-0.0205409	0.00337499	5257	-0.0176412	219314984	219474363	0	rs492400	0.8899	219349752	0.544449	0.99594	5245	-0.0129488	0.0213642	A	C	0.612433
rs630858	chr2	218544966	219409689	2q35	VIL1	13.0538	2.43132	0.000983911	0.000339009	5619	13.9842	0.0220024	0.00284466	5257	-0.0176412	219283853	219318221	0	rs492400	0.8899	219349752	0.544449	0.99594	5245	-0.0129488	0.0213642	A	C	0.612433
rs634590	chr2	218508045	219372768	2q35	USP37	19.2457	10.7786	0.00270082	0.000401146	5619	9.34552	-0.0209734	0.00336373	5257	-0.0119871	219314984	219474363	0	rs492400	0.8899	219349752	0.435872	0.99799	5245	-0.0166012	0.0213059	A	C	0.610724
rs634590	chr2	218508045	219372768	2q35	VIL1	13.1478	2.43132	0.000983911	0.000339009	5619	14.2222	0.0221294	0.00283563	5257	-0.0119871	219283853	219318221	0	rs492400	0.8899	219349752	0.435872	0.99799	5245	-0.0166012	0.0213059	A	C	0.610724
rs636723	chr2	218508474	219373197	2q35	USP37	19.249	10.7786	0.00270082	0.000401146	5619	9.34553	-0.0209721	0.00336353	5257	-0.0121676	219314984	219474363	0	rs492400	0.8899	219349752	0.43621	0.99805	5245	-0.016588	0.0213047	G	A	0.610731
rs636723	chr2	218508474	219373197	2q35	VIL1	13.1487	2.43132	0.000983911	0.000339009	5619	14.2202	0.0221265	0.00283547	5257	-0.0121676	219283853	219318221	0	rs492400	0.8899	219349752	0.43621	0.99805	5245	-0.016588	0.0213047	G	A	0.610731
rs639913	chr2	218501248	219365971	2q35	USP37	19.2218	10.7786	0.00270082	0.000401146	5619	9.34156	-0.0209774	0.00336514	5257	-0.0109103	219314984	219474363	0	rs492400	0.8899	219349752	0.436001	0.99743	5245	-0.0166033	0.0213145	C	A	0.610677
rs639913	chr2	218501248	219365971	2q35	VIL1	13.141	2.43132	0.000983911	0.000339009	5619	14.2315	0.0221458	0.00283675	5257	-0.0109103	219283853	219318221	0	rs492400	0.8899	219349752	0.436001	0.99743	5245	-0.0166033	0.0213145	C	A	0.610677
rs642520	chr2	218558882	219423605	2q35	USP37	19.2877	10.7786	0.00270082	0.000401146	5619	9.35129	-0.0209797	0.00336361	5257	-0.0139488	219314984	219474363	0	rs492400	0.8899	219349752	0.442362	0.99962	5245	-0.0163628	0.0212999	A	G	0.611182
rs642520	chr2	218558882	219423605	2q35	VIL1	13.1287	2.43132	0.000983911	0.000339009	5619	14.1592	0.0220758	0.00283542	5257	-0.0139488	219283853	219318221	0	rs492400	0.8899	219349752	0.442362	0.99962	5245	-0.0163628	0.0212999	A	G	0.611182
rs642950	chr2	218469913	219334636	2q35	USP37	18.3081	10.7786	0.00270082	0.000401146	5619	8.46642	-0.0195718	0.00331152	5257	-0.0113527	219314984	219474363	0	rs492400	0.9918	219349752	0.82236	0.99611	5245	-0.004714	0.0209968	T	C	0.577524
rs642950	chr2	218469913	219334636	2q35	VIL1	14.8783	2.43132	0.000983911	0.000339009	5619	16.7993	0.023727	0.00278467	5257	-0.0113527	219283853	219318221	0	rs492400	0.9918	219349752	0.82236	0.99611	5245	-0.004714	0.0209968	T	C	0.577524
rs6436066	chr2	218713638	219578361	2q35	USP37	17.7202	10.7786	0.00270082	0.000401146	5619	8.00183	0.0190284	0.00332	5257	-0.00611093	219314984	219474363	0	rs492400	0.9096	219349752	0.733172	0.98247	5245	-0.00717087	0.0210345	G	T	0.443274
rs6436066	chr2	218713638	219578361	2q35	VIL1	11.8151	2.43132	0.000983911	0.000339009	5619	12.3812	-0.0202953	0.00279922	5257	-0.00611093	219283853	219318221	0	rs492400	0.9096	219349752	0.733172	0.98247	5245	-0.00717087	0.0210345	G	T	0.443274
rs6457792	chr6	34796666	34764443	6p21.31	C6orf106	22.7292	19.5422	0.0039052	0.000423386	5619	6.24725	0.0194816	0.00389437	5257	2.23325e-05	34551807	34664636	0	rs205262	0.9463	34563164	0.251209	1	5245	0.0264476	0.0230497	G	A	0.28551
rs6457792	chr6	34796666	34764443	6p21.31	SNRPC	16.0165	4.69342	0.00315722	0.000740777	5619	13.5951	-0.05077	0.0066629	5257	2.23325e-05	34716046	34741614	0	rs205262	0.9463	34563164	0.251209	1	5245	0.0264476	0.0230497	G	A	0.28551
rs6457792	chr6	34796666	34764443	6p21	UHRF1BP1	106.424	7.04602	0.00214001	0.000400304	5619	146.716	0.0896187	0.00346566	5257	2.23325e-05	34759773	34853117	0	rs205262	0.9463	34563164	0.251209	1	5245	0.0264476	0.0230497	G	A	0.28551
rs6457796	chr6	34860776	34828553	6p21.31	C6orf106	22.3015	19.5422	0.0039052	0.000423386	5619	5.92831	0.0188827	0.00388609	5257	-0.00104842	34551807	34664636	0	rs205262	0.9512	34563164	0.2354	0.99993	5245	0.0272934	0.0230021	C	T	0.286659
rs6457796	chr6	34860776	34828553	6p21.31	SNRPC	15.9523	4.69342	0.00315722	0.000740777	5619	13.4912	-0.0504557	0.00664863	5257	-0.00104842	34716046	34741614	0	rs205262	0.9512	34563164	0.2354	0.99993	5245	0.0272934	0.0230021	C	T	0.286659
rs6457796	chr6	34860776	34828553	6p21	UHRF1BP1	105.53	7.04602	0.00214001	0.000400304	5619	145.045	0.0889568	0.00345999	5257	-0.00104842	34759773	34853117	0	rs205262	0.9512	34563164	0.2354	0.99993	5245	0.0272934	0.0230021	C	T	0.286659
rs645796	chr2	218524513	219389236	2q35	USP37	18.1598	10.7786	0.00270082	0.000401146	5619	8.2837	-0.019309	0.00330604	5257	-0.0141015	219314984	219474363	0	rs492400	0.9918	219349752	0.838699	0.99881	5245	-0.0042668	0.0209612	G	A	0.577845
rs645796	chr2	218524513	219389236	2q35	VIL1	14.7275	2.43132	0.000983911	0.000339009	5619	16.5169	0.0234837	0.0027808	5257	-0.0141015	219283853	219318221	0	rs492400	0.9918	219349752	0.838699	0.99881	5245	-0.0042668	0.0209612	G	A	0.577845
rs646295	chr2	218543835	219408558	2q35	USP37	17.661	10.7786	0.00270082	0.000401146	5619	7.93087	-0.0188982	0.00331333	5257	-0.00716185	219314984	219474363	0	rs492400	0.9877	219349752	0.833056	0.99594	5245	-0.0044288	0.0210111	C	A	0.579457
rs646295	chr2	218543835	219408558	2q35	VIL1	14.7643	2.43132	0.000983911	0.000339009	5619	16.7154	0.0236707	0.00278538	5257	-0.00716185	219283853	219318221	0	rs492400	0.9877	219349752	0.833056	0.99594	5245	-0.0044288	0.0210111	C	A	0.579457
rs6474974	chr9	15794899	15794897	9p22.3	SNAPC3	12.5399	9.32713	0.0023761	0.000381486	5619	4.83132	0.0138147	0.00318866	5257	0.0208676	15422722	15471249	0	rs4740619	0.8959	15634326	0.000770598	0.99605	5245	-0.0706079	0.0209946	G	C	0.469212
rs6477694	chr9	109170062	111932342	9q31	TMEM245	56.9629	22.6215	0.00488068	0.000490259	5619	35.5304	0.0553013	0.0043982	5257	-0.015487	111777441	111896422	1	rs6477694	1	111932342	0.0298167	0.9996	5245	-0.0481654	0.0221703	T	C	0.665231
rs6477694	chr9	109170062	111932342	9q31.2	CTNNAL1	72.6579	84.0304	0.0221884	0.00113738	5619	8.74186	-0.0647909	0.0107736	5257	-0.015487	111704190	111775804	1	rs6477694	1	111932342	0.0298167	0.9996	5245	-0.0481654	0.0221703	T	C	0.665231
rs647990	chr2	218576705	219441428	2q35	USP37	19.1098	10.7786	0.00270082	0.000401146	5619	9.12282	-0.0207028	0.00336391	5257	-0.0172931	219314984	219474363	0	rs492400	0.8862	219349752	0.513353	0.9997	5245	-0.0139183	0.021294	C	T	0.611848
rs647990	chr2	218576705	219441428	2q35	VIL1	13.2409	2.43132	0.000983911	0.000339009	5619	14.2629	0.0221588	0.00283511	5257	-0.0172931	219283853	219318221	0	rs492400	0.8862	219349752	0.513353	0.9997	5245	-0.0139183	0.021294	C	T	0.611848
rs6493498	chr15	51462254	51754451	15q21.2	TMOD2	26.1665	10.5628	0.00422613	0.000634546	5619	17.6676	0.0474315	0.00542127	5257	0.0178727	52043711	52108560	0	rs3736485	0.9723	51748610	0.516856	0.97543	5245	-0.0136536	0.0210639	C	T	0.534885
rs6493499	chr15	51520645	51812842	15q21.2	TMOD2	33.5447	10.5628	0.00422613	0.000634546	5619	25.9707	0.0570233	0.00533159	5257	0.000590997	52043711	52108560	0	rs3736485	0.8399	51748610	0.934032	0.99763	5245	0.00172243	0.020809	A	T	0.471038
rs6493500	chr15	51520686	51812883	15q21.2	TMOD2	33.5417	10.5628	0.00422613	0.000634546	5619	25.971	0.0570232	0.00533154	5257	0.000693165	52043711	52108560	0	rs3736485	0.8399	51748610	0.934285	0.99764	5245	0.00171578	0.0208088	C	G	0.471044
rs6493501	chr15	51523446	51815643	15q21.2	TMOD2	33.6098	10.5628	0.00422613	0.000634546	5619	25.9862	0.0570205	0.00532967	5257	-0.00103623	52043711	52108560	0	rs3736485	0.8399	51748610	0.924002	0.99799	5245	0.00198426	0.0208006	C	G	0.471292
rs6493503	chr15	51528844	51821041	15q21.2	TMOD2	33.5479	10.5628	0.00422613	0.000634546	5619	26.008	0.057038	0.00532899	5257	0.00142382	52043711	52108560	0	rs3736485	0.8399	51748610	0.919443	0.99807	5245	0.00210342	0.0207981	G	C	0.471183
rs6493505	chr15	51552975	51845172	15q21.2	TMOD2	29.7401	10.5628	0.00422613	0.000634546	5619	21.3909	0.0516392	0.00534045	5257	0.00205409	52043711	52108560	0	rs3736485	0.8777	51748610	0.609758	0.99761	5245	-0.0106079	0.0207828	C	T	0.489432
rs6493510	chr15	51608454	51900651	15q21.2	TMOD2	29.9419	10.5628	0.00422613	0.000634546	5619	21.8778	0.0521375	0.00532911	5257	0.00921029	52043711	52108560	0	rs3736485	0.8815	51748610	0.647199	0.99906	5245	-0.00949335	0.0207434	G	T	0.49168
rs6493513	chr15	51617977	51910174	15q21.2	TMOD2	29.9339	10.5628	0.00422613	0.000634546	5619	22.0111	0.0523124	0.00533009	5257	0.0133737	52043711	52108560	0	rs3736485	0.8738	51748610	0.634085	0.99844	5245	-0.0098758	0.0207481	A	G	0.491833
rs6548773	chr3	81791071	81840222	3p12.3	GBE1	39.8131	13.5641	-0.0036008	0.00047313	5619	27.1971	-0.0450234	0.0041102	5257	-0.038739	81443838	81810902	0	rs3849570	0.9821	81792112	0.64849	0.99999	5245	0.01004	0.0220242	C	T	0.334889
rs655441	chr2	218492822	219357545	2q35	USP37	19.3013	10.7786	0.00270082	0.000401146	5619	9.38569	-0.0210902	0.00337464	5257	-0.0127445	219314984	219474363	0	rs492400	0.8824	219349752	0.469161	0.9935	5245	-0.0154695	0.0213712	T	C	0.611804
rs655441	chr2	218492822	219357545	2q35	VIL1	13.2799	2.43132	0.000983911	0.000339009	5619	14.4021	0.0223478	0.00284463	5257	-0.0127445	219283853	219318221	0	rs492400	0.8824	219349752	0.469161	0.9935	5245	-0.0154695	0.0213712	T	C	0.611804
rs6565229	chr16	28861277	28872598	16p11.2	CCDC101	10.03	2.27031	0.0012392	0.000445089	5619	10.4187	-0.0263534	0.00398621	5257	0.0106344	28565257	28603108	0	rs3888190	0.9955	28889486	0.220726	0.91584	5245	0.0272372	0.0222417	C	T	0.364151
rs6565229	chr16	28861277	28872598	16p11.2	SPNS1	16.9015	4.87548	-0.00118318	0.000271696	5619	14.6397	0.0189257	0.00238829	5257	0.0106344	28985662	28995858	0	rs3888190	0.9955	28889486	0.220726	0.91584	5245	0.0272372	0.0222417	C	T	0.364151
rs6565229	chr16	28861277	28872598	16p11.2	TUFM	114.458	2.17239	-0.00110657	0.000408294	5619	196.232	0.0985759	0.0032924	5257	0.0106344	28853748	28858023	0	rs3888190	0.9955	28889486	0.220726	0.91584	5245	0.0272372	0.0222417	C	T	0.364151
rs6565259	chr16	28887472	28898793	16p11.2	CCDC101	10.5013	2.27031	0.0012392	0.000445089	5619	11.3206	-0.0304652	0.00440761	5257	0.0262417	28565257	28603108	0	rs3888190	0.8067	28889486	0.303037	0.77084	5245	0.025358	0.0246208	C	T	0.343126
rs6565259	chr16	28887472	28898793	16p11.2	SPNS1	15.0383	4.87548	-0.00118318	0.000271696	5619	12.4971	0.0192849	0.0026467	5257	0.0262417	28985662	28995858	0	rs3888190	0.8067	28889486	0.303037	0.77084	5245	0.025358	0.0246208	C	T	0.343126
rs6565259	chr16	28887472	28898793	16p11.2	TUFM	98.3175	2.17239	-0.00110657	0.000408294	5619	168.991	0.102808	0.00370223	5257	0.0262417	28853748	28858023	0	rs3888190	0.8067	28889486	0.303037	0.77084	5245	0.025358	0.0246208	C	T	0.343126
rs658378	chr2	218619158	219483881	2q35	USP37	17.4279	10.7786	0.00270082	0.000401146	5619	7.81129	-0.0187151	0.00330856	5257	-0.000868896	219314984	219474363	0	rs492400	0.9959	219349752	0.930953	0.99633	5245	0.00181647	0.0209645	A	T	0.57563
rs658378	chr2	218619158	219483881	2q35	VIL1	14.7581	2.43132	0.000983911	0.000339009	5619	16.8364	0.0237206	0.00278069	5257	-0.000868896	219283853	219318221	0	rs492400	0.9959	219349752	0.930953	0.99633	5245	0.00181647	0.0209645	A	T	0.57563
rs659185	chr2	218471212	219335935	2q35	USP37	17.8998	10.7786	0.00270082	0.000401146	5619	8.08599	-0.0191233	0.00331759	5257	-0.0113835	219314984	219474363	0	rs492400	0.9959	219349752	0.972957	0.99195	5245	-0.000712803	0.0210267	T	C	0.573242
rs659185	chr2	218471212	219335935	2q35	VIL1	15.0366	2.43132	0.000983911	0.000339009	5619	17.036	0.023934	0.00278838	5257	-0.0113835	219283853	219318221	0	rs492400	0.9959	219349752	0.972957	0.99195	5245	-0.000712803	0.0210267	T	C	0.573242
rs660432	chr2	218567404	219432127	2q35	USP37	17.6164	10.7786	0.00270082	0.000401146	5619	7.81935	-0.0186997	0.00330398	5257	-0.0117658	219314984	219474363	0	rs492400	0.9959	219349752	0.990853	0.99992	5245	-0.000240003	0.0209351	T	C	0.573496
rs660432	chr2	218567404	219432127	2q35	VIL1	14.9206	2.43132	0.000983911	0.000339009	5619	16.8539	0.0237006	0.00277682	5257	-0.0117658	219283853	219318221	0	rs492400	0.9959	219349752	0.990853	0.99992	5245	-0.000240003	0.0209351	T	C	0.573496
rs662250	chr2	218509394	219374117	2q35	USP37	19.2634	10.7786	0.00270082	0.000401146	5619	9.34003	-0.0209702	0.00336429	5257	-0.0132683	219314984	219474363	0	rs492400	0.8421	219349752	0.434928	0.99772	5245	-0.0166382	0.0213095	A	T	0.610728
rs662250	chr2	218509394	219374117	2q35	VIL1	13.1714	2.43132	0.000983911	0.000339009	5619	14.2338	0.0221426	0.0028361	5257	-0.0132683	219283853	219318221	0	rs492400	0.8421	219349752	0.434928	0.99772	5245	-0.0166382	0.0213095	A	T	0.610728
rs664514	chr2	218465096	219329819	2q35	USP37	19.2294	10.7786	0.00270082	0.000401146	5619	9.27533	-0.0208989	0.00336546	5257	-0.0150909	219314984	219474363	0	rs492400	0.8899	219349752	0.419663	0.99781	5245	-0.0172011	0.0213147	G	A	0.61066
rs664514	chr2	218465096	219329819	2q35	VIL1	13.238	2.43132	0.000983911	0.000339009	5619	14.2984	0.0221988	0.00283649	5257	-0.0150909	219283853	219318221	0	rs492400	0.8899	219349752	0.419663	0.99781	5245	-0.0172011	0.0213147	G	A	0.61066
rs6658125	chr1	47211343	47677015	1p33	PDZK1IP1	55.3786	18.0459	0.0143599	0.00162316	5619	37.8117	0.181436	0.0139757	5257	-0.0495123	47649260	47656696	0	rs977747	0.821	47684677	0.657567	0.99756	5245	0.00932186	0.0210295	T	C	0.55748
rs6658125	chr1	47211343	47677015	1p32	TAL1	70.2255	42.211	0.00618383	0.000450181	5619	26.838	0.0417699	0.00383951	5257	-0.0495123	47681966	47698294	0	rs977747	0.821	47684677	0.657567	0.99756	5245	0.00932186	0.0210295	T	C	0.55748
rs6661921	chr1	72359172	72824855	1p31.1	NEGR1	48.247	3.34686	0.00131609	0.000375069	5619	68.4767	0.0549963	0.00312785	5257	0.0124494	71868628	72748513	0	rs3101336	0.9492	72751185	0.148372	0.94309	5245	0.0315754	0.0218469	A	G	0.625245
rs6669341	chr1	47212786	47678458	1p33	PDZK1IP1	59.1658	18.0459	0.0143599	0.00162316	5619	43.1603	0.195979	0.0141056	5257	-0.0353312	47649260	47656696	0	rs977747	0.947	47684677	0.737494	0.99689	5245	0.00712727	0.0212644	G	A	0.600842
rs6669341	chr1	47212786	47678458	1p32	TAL1	67.9343	42.211	0.00618383	0.000450181	5619	25.7487	0.0413762	0.00388586	5257	-0.0353312	47681966	47698294	0	rs977747	0.947	47684677	0.737494	0.99689	5245	0.00712727	0.0212644	G	A	0.600842
rs667251	chr2	218519661	219384384	2q35	USP37	19.2603	10.7786	0.00270082	0.000401146	5619	9.35345	-0.0209767	0.00336272	5257	-0.0123354	219314984	219474363	0	rs492400	0.8899	219349752	0.437796	0.99843	5245	-0.0165268	0.0212997	G	C	0.610644
rs667251	chr2	218519661	219384384	2q35	VIL1	13.1223	2.43132	0.000983911	0.000339009	5619	14.1786	0.0220878	0.00283491	5257	-0.0123354	219283853	219318221	0	rs492400	0.8899	219349752	0.437796	0.99843	5245	-0.0165268	0.0212997	G	C	0.610644
rs6687024	chr1	72359177	72824860	1p31.1	NEGR1	48.263	3.34686	0.00131609	0.000375069	5619	68.4477	0.054992	0.00312827	5257	0.0117345	71868628	72748513	0	rs3101336	0.9492	72751185	0.148544	0.94285	5245	0.0315661	0.0218497	T	C	0.62525
rs6692253	chr1	47214855	47680527	1p33	PDZK1IP1	55.2898	18.0459	0.0143599	0.00162316	5619	37.9739	0.18198	0.0139868	5257	-0.045427	47649260	47656696	0	rs977747	0.8218	47684677	0.60771	0.99402	5245	0.0108038	0.021046	A	G	0.557167
rs6692253	chr1	47214855	47680527	1p32	TAL1	69.915	42.211	0.00618383	0.000450181	5619	26.8244	0.0417977	0.00384308	5257	-0.045427	47681966	47698294	0	rs977747	0.8218	47684677	0.60771	0.99402	5245	0.0108038	0.021046	A	G	0.557167
rs6695898	chr1	47216089	47681761	1p33	PDZK1IP1	54.6651	18.0459	0.0143599	0.00162316	5619	36.9566	0.179775	0.0140114	5257	-0.0502562	47649260	47656696	0	rs977747	0.8048	47684677	0.502015	0.9929	5245	0.0141471	0.0210734	A	G	0.558914
rs6695898	chr1	47216089	47681761	1p32	TAL1	70.0612	42.211	0.00618383	0.000450181	5619	26.6543	0.0417047	0.00384718	5257	-0.0502562	47681966	47698294	0	rs977747	0.8048	47684677	0.502015	0.9929	5245	0.0141471	0.0210734	A	G	0.558914
rs6700838	chr1	47234355	47700027	1p33	PDZK1IP1	56.4462	18.0459	0.0143599	0.00162316	5619	39.6559	0.188552	0.0141731	5257	-0.0400253	47649260	47656696	0	rs977747	0.9629	47684677	0.562564	0.9931	5245	0.0123444	0.0213189	T	C	0.603718
rs6700838	chr1	47234355	47700027	1p32	TAL1	68.0017	42.211	0.00618383	0.000450181	5619	25.532	0.0413348	0.00389903	5257	-0.0400253	47681966	47698294	0	rs977747	0.9629	47684677	0.562564	0.9931	5245	0.0123444	0.0213189	T	C	0.603718
rs670695	chr2	218503535	219368258	2q35	USP37	17.6737	10.7786	0.00270082	0.000401146	5619	7.92245	-0.0188645	0.00330935	5257	-0.0084752	219314984	219474363	0	rs492400	0.9959	219349752	0.959804	0.99587	5245	-0.00105716	0.0209757	C	G	0.5726
rs670695	chr2	218503535	219368258	2q35	VIL1	14.8917	2.43132	0.000983911	0.000339009	5619	16.8795	0.0237609	0.00278167	5257	-0.0084752	219283853	219318221	0	rs492400	0.9959	219349752	0.959804	0.99587	5245	-0.00105716	0.0209757	C	G	0.5726
rs6708683	chr2	218639780	219504503	2q35	USP37	17.4771	10.7786	0.00270082	0.000401146	5619	7.80396	-0.0186977	0.00330718	5257	-0.00436427	219314984	219474363	0	rs492400	0.9877	219349752	0.937341	0.99731	5245	0.00164765	0.0209594	A	G	0.57581
rs6708683	chr2	218639780	219504503	2q35	VIL1	14.6803	2.43132	0.000983911	0.000339009	5619	16.6466	0.0235728	0.00277988	5257	-0.00436427	219283853	219318221	0	rs492400	0.9877	219349752	0.937341	0.99731	5245	0.00164765	0.0209594	A	G	0.57581
rs6710383	chr2	218494962	219359685	2q35	USP37	19.3094	10.7786	0.00270082	0.000401146	5619	9.3912	-0.0210963	0.00337455	5257	-0.0128707	219314984	219474363	0	rs492400	0.8824	219349752	0.469115	0.99354	5245	-0.0154709	0.021371	G	T	0.61183
rs6710383	chr2	218494962	219359685	2q35	VIL1	13.2774	2.43132	0.000983911	0.000339009	5619	14.3961	0.0223427	0.0028446	5257	-0.0128707	219283853	219318221	0	rs492400	0.8824	219349752	0.469115	0.99354	5245	-0.0154709	0.021371	G	T	0.61183
rs6716635	chr2	218641534	219506257	2q35	USP37	17.6411	10.7786	0.00270082	0.000401146	5619	8.04023	-0.0190229	0.00331038	5257	0.00114254	219314984	219474363	0	rs492400	0.9959	219349752	0.999519	0.99277	5245	1.265e-05	0.020994	A	G	0.574928
rs6716635	chr2	218641534	219506257	2q35	VIL1	14.0017	2.43132	0.000983911	0.000339009	5619	15.735	0.0229292	0.00278536	5257	0.00114254	219283853	219318221	0	rs492400	0.9959	219349752	0.999519	0.99277	5245	1.265e-05	0.020994	A	G	0.574928
rs6717433	chr2	218510988	219375711	2q35	USP37	19.985	10.7786	0.00270082	0.000401146	5619	9.91676	0.0216651	0.00336524	5257	-0.0198607	219314984	219474363	0	rs492400	0.8787	219349752	0.303348	0.99849	5245	0.0219513	0.0213269	C	G	0.386075
rs6717433	chr2	218510988	219375711	2q35	VIL1	13.4843	2.43132	0.000983911	0.000339009	5619	14.5708	-0.0224397	0.0028388	5257	-0.0198607	219283853	219318221	0	rs492400	0.8787	219349752	0.303348	0.99849	5245	0.0219513	0.0213269	C	G	0.386075
rs6720403	chr2	218429535	219294258	2q35	USP37	19.3201	10.7786	0.00270082	0.000401146	5619	9.30748	0.0209186	0.00336235	5257	-0.0181889	219314984	219474363	0	rs492400	0.8787	219349752	0.243205	0.99674	5245	0.0248771	0.0213169	C	A	0.3886
rs6720403	chr2	218429535	219294258	2q35	VIL1	13.3913	2.43132	0.000983911	0.000339009	5619	14.4659	-0.0223175	0.00283414	5257	-0.0181889	219283853	219318221	0	rs492400	0.8787	219349752	0.243205	0.99674	5245	0.0248771	0.0213169	C	A	0.3886
rs6723798	chr2	218639793	219504516	2q35	USP37	18.9416	10.7786	0.00270082	0.000401146	5619	9.07783	-0.0206987	0.00337226	5257	-0.0106207	219314984	219474363	0	rs492400	0.875	219349752	0.532019	0.9979	5245	-0.0133428	0.021351	C	T	0.614366
rs6723798	chr2	218639793	219504516	2q35	VIL1	13.0981	2.43132	0.000983911	0.000339009	5619	14.1737	0.0221465	0.00284295	5257	-0.0106207	219283853	219318221	0	rs492400	0.875	219349752	0.532019	0.9979	5245	-0.0133428	0.021351	C	T	0.614366
rs673262	chr2	218588513	219453236	2q35	USP37	19.0821	10.7786	0.00270082	0.000401146	5619	9.07886	-0.0206705	0.00336745	5257	-0.018315	219314984	219474363	0	rs492400	0.8862	219349752	0.516032	0.99801	5245	-0.0138437	0.0213153	T	C	0.612114
rs673262	chr2	218588513	219453236	2q35	VIL1	13.253	2.43132	0.000983911	0.000339009	5619	14.262	0.0221808	0.00283802	5257	-0.018315	219283853	219318221	0	rs492400	0.8862	219349752	0.516032	0.99801	5245	-0.0138437	0.0213153	T	C	0.612114
rs673669	chr2	218588434	219453157	2q35	USP37	17.6433	10.7786	0.00270082	0.000401146	5619	7.86877	-0.0187723	0.00330542	5257	-0.0101462	219314984	219474363	0	rs492400	0.9959	219349752	0.986981	0.9976	5245	0.000341719	0.0209415	G	A	0.574106
rs673669	chr2	218588434	219453157	2q35	VIL1	14.9984	2.43132	0.000983911	0.000339009	5619	17.0048	0.0238211	0.0027779	5257	-0.0101462	219283853	219318221	0	rs492400	0.9959	219349752	0.986981	0.9976	5245	0.000341719	0.0209415	G	A	0.574106
rs673764	chr2	218588374	219453097	2q35	USP37	17.6425	10.7786	0.00270082	0.000401146	5619	7.86963	-0.018773	0.00330533	5257	-0.0100441	219314984	219474363	0	rs492400	0.9959	219349752	0.987122	0.99765	5245	0.000337993	0.020941	T	C	0.574103
rs673764	chr2	218588374	219453097	2q35	VIL1	14.9978	2.43132	0.000983911	0.000339009	5619	17.0061	0.0238214	0.00277782	5257	-0.0100441	219283853	219318221	0	rs492400	0.9959	219349752	0.987122	0.99765	5245	0.000337993	0.020941	T	C	0.574103
rs6743233	chr2	218653226	219517949	2q35	USP37	17.5018	10.7786	0.00270082	0.000401146	5619	7.85803	-0.0187763	0.00330858	5257	-0.00229797	219314984	219474363	0	rs492400	0.9795	219349752	0.897843	0.99906	5245	-0.00269232	0.0209704	C	G	0.581097
rs6743233	chr2	218653226	219517949	2q35	VIL1	14.6495	2.43132	0.000983911	0.000339009	5619	16.6427	0.0235984	0.00278325	5257	-0.00229797	219283853	219318221	0	rs492400	0.9795	219349752	0.897843	0.99906	5245	-0.00269232	0.0209704	C	G	0.581097
rs67524810	chr15	51513094	51805291	15q21.2	TMOD2	33.3777	10.5628	0.00422613	0.000634546	5619	25.7924	0.0567701	0.00532689	5257	0.0013139	52043711	52108560	0	rs3736485	0.836	51748610	0.929301	0.99876	5245	0.00184454	0.0207896	C	A	0.47131
rs6765917	chr3	81841965	81891116	3p12.3	GBE1	41.0817	13.5641	-0.0036008	0.00047313	5619	28.3741	-0.0458569	0.00409552	5257	-0.0445628	81443838	81810902	0	rs3849570	0.8838	81792112	0.962986	0.9992	5245	-0.00101775	0.0219314	T	C	0.345115
rs6767749	chr3	81676362	81725513	3p12.3	GBE1	38.7342	13.5641	-0.0036008	0.00047313	5619	25.9391	-0.0452454	0.00423305	5257	-0.0395025	81443838	81810902	0	rs3849570	0.9118	81792112	0.445012	0.9826	5245	0.0173489	0.0227152	A	G	0.311637
rs678218	chr2	218514986	219379709	2q35	USP37	17.6095	10.7786	0.00270082	0.000401146	5619	7.87004	-0.0187801	0.0033065	5257	-0.00803559	219314984	219474363	0	rs492400	0.9959	219349752	0.958126	0.99742	5245	-0.00110042	0.0209579	A	C	0.572645
rs678218	chr2	218514986	219379709	2q35	VIL1	14.828	2.43132	0.000983911	0.000339009	5619	16.7929	0.0236781	0.00277949	5257	-0.00803559	219283853	219318221	0	rs492400	0.9959	219349752	0.958126	0.99742	5245	-0.00110042	0.0209579	A	C	0.572645
rs678814	chr2	218494564	219359287	2q35	USP37	18.2264	10.7786	0.00270082	0.000401146	5619	8.42489	-0.0195578	0.003318	5257	-0.00919033	219314984	219474363	0	rs492400	0.9836	219349752	0.881108	0.99322	5245	-0.0031462	0.0210358	C	T	0.578827
rs678814	chr2	218494564	219359287	2q35	VIL1	14.8737	2.43132	0.000983911	0.000339009	5619	16.8376	0.0238051	0.00279049	5257	-0.00919033	219283853	219318221	0	rs492400	0.9836	219349752	0.881108	0.99322	5245	-0.0031462	0.0210358	C	T	0.578827
rs6792696	chr3	81824858	81874009	3p12.3	GBE1	40.4157	13.5641	-0.0036008	0.00047313	5619	27.9952	-0.0456688	0.00410718	5257	-0.0363987	81443838	81810902	0	rs3849570	0.8198	81792112	0.457163	0.99816	5245	0.0163895	0.0220429	A	G	0.334012
rs6795133	chr3	81707116	81756267	3p12.3	GBE1	38.893	13.5641	-0.0036008	0.00047313	5619	26.1163	-0.0449732	0.00419275	5257	-0.0395509	81443838	81810902	0	rs3849570	0.9207	81792112	0.414065	0.99791	5245	0.0183832	0.0225074	G	A	0.310999
rs6796008	chr3	81855720	81904871	3p12.3	GBE1	40.2441	13.5641	-0.0036008	0.00047313	5619	27.1692	-0.0455675	0.00416208	5257	-0.0499827	81443838	81810902	0	rs3849570	0.8189	81792112	0.821656	0.99887	5245	0.00502868	0.0223085	A	G	0.320969
rs6798680	chr3	81856290	81905441	3p12.3	GBE1	41.0382	13.5641	-0.0036008	0.00047313	5619	28.3133	-0.0457949	0.00409453	5257	-0.0447953	81443838	81810902	0	rs3849570	0.8919	81792112	0.965001	0.99971	5245	-0.000962065	0.0219255	A	C	0.345183
rs6799080	chr3	81856440	81905591	3p12.3	GBE1	41.0379	13.5641	-0.0036008	0.00047313	5619	28.3129	-0.0457946	0.00409453	5257	-0.0447953	81443838	81810902	0	rs3849570	0.8919	81792112	0.965016	0.99971	5245	-0.000961649	0.0219255	A	G	0.345182
rs6802480	chr3	81857520	81906671	3p12.3	GBE1	39.9425	13.5641	-0.0036008	0.00047313	5619	27.0478	-0.0454603	0.00416192	5257	-0.0452167	81443838	81810902	0	rs3849570	0.8189	81792112	0.818757	0.99878	5245	0.0051117	0.0223078	A	G	0.320865
rs6804587	chr3	81824272	81873423	3p12.3	GBE1	40.3306	13.5641	-0.0036008	0.00047313	5619	27.9522	-0.0456843	0.00411185	5257	-0.0352193	81443838	81810902	0	rs3849570	0.8198	81792112	0.460105	0.99756	5245	0.016286	0.0220476	C	T	0.334095
rs6809651	chr3	186096853	185814642	3q28	ETV5	14.0542	2.97674	-0.00152002	0.000464067	5619	14.157	0.0417338	0.00536072	5257	-0.0130596	185763453	185826877	0	rs1516725	1	185824004	0.311543	0.99406	5245	-0.0299506	0.0295958	A	G	0.144898
rs6829784	chr4	76162226	77083379	4q21.1	FAM47E	15.5112	9.48424	0.00370293	0.000589171	5619	7.10609	-0.034917	0.0065011	5257	-0.00251922	77135203	77256106	0	rs17001654	0.9458	77129568	0.942411	0.98551	5245	0.00202496	0.0280311	A	G	0.164789
rs6835324	chr4	76196156	77117309	4q21.1	FAM47E	15.6596	9.48424	0.00370293	0.000589171	5619	7.16504	-0.0351495	0.00651476	5257	-0.00836841	77135203	77256106	0	rs17001654	0.9455	77129568	0.896102	0.99028	5245	0.00366824	0.0280902	A	G	0.163563
rs684776	chr2	218459293	219324016	2q35	USP37	19.2116	10.7786	0.00270082	0.000401146	5619	9.26327	-0.0208742	0.00336385	5257	-0.0148082	219314984	219474363	0	rs492400	0.8899	219349752	0.435908	0.9987	5245	-0.0165984	0.0213041	C	T	0.610788
rs684776	chr2	218459293	219324016	2q35	VIL1	13.2407	2.43132	0.000983911	0.000339009	5619	14.3074	0.022195	0.00283506	5257	-0.0148082	219283853	219318221	0	rs492400	0.8899	219349752	0.435908	0.9987	5245	-0.0165984	0.0213041	C	T	0.610788
rs687747	chr2	218534904	219399627	2q35	USP37	19.2466	10.7786	0.00270082	0.000401146	5619	9.35996	-0.020995	0.0033644	5257	-0.011217	219314984	219474363	0	rs492400	0.8899	219349752	0.441745	0.99797	5245	-0.0163906	0.0213073	C	T	0.61091
rs687747	chr2	218534904	219399627	2q35	VIL1	13.1146	2.43132	0.000983911	0.000339009	5619	14.1873	0.0221049	0.00283618	5257	-0.011217	219283853	219318221	0	rs492400	0.8899	219349752	0.441745	0.99797	5245	-0.0163906	0.0213073	C	T	0.61091
rs689116	chr2	218569165	219433888	2q35	USP37	17.7343	10.7786	0.00270082	0.000401146	5619	7.91171	-0.0188179	0.00330362	5257	-0.0127873	219314984	219474363	0	rs492400	1	219349752	0.971539	0.99963	5245	-0.000746778	0.0209309	A	C	0.573646
rs689116	chr2	218569165	219433888	2q35	VIL1	14.9845	2.43132	0.000983911	0.000339009	5619	16.9283	0.023754	0.00277664	5257	-0.0127873	219283853	219318221	0	rs492400	1	219349752	0.971539	0.99963	5245	-0.000746778	0.0209309	A	C	0.573646
rs7020760	chr9	15544051	15544049	9p22.3	SNAPC3	14.5557	9.32713	0.0023761	0.000381486	5619	6.56102	0.0167503	0.00325882	5257	0.014029	15422722	15471249	0	rs4740619	0.8779	15634326	0.0150861	0.96091	5245	-0.0521355	0.0214522	T	C	0.448067
rs7020983	chr9	15544064	15544062	9p22.3	SNAPC3	14.7573	9.32713	0.0023761	0.000381486	5619	6.99062	0.0174322	0.00327502	5257	0.0329587	15422722	15471249	0	rs4740619	0.8635	15634326	0.0180175	0.95288	5245	-0.0509668	0.0215481	A	G	0.438227
rs7023275	chr9	15650506	15650504	9p22.3	C9orf93	10.8545	2.09321	-0.00097942	0.000369705	5619	12.063	-0.0221818	0.00310216	5257	0.00983083	15552358	16103761	0	rs4740619	0.815	15634326	0.046962	0.99529	5245	0.0416974	0.0209889	A	G	0.48557
rs7023275	chr9	15650506	15650504	9p22.3	SNAPC3	13.6984	9.32713	0.0023761	0.000381486	5619	5.72964	-0.0151098	0.00316922	5257	0.00983083	15422722	15471249	0	rs4740619	0.815	15634326	0.046962	0.99529	5245	0.0416974	0.0209889	A	G	0.48557
rs7030846	chr9	15664811	15664809	9p22.3	C9orf93	11.1858	2.09321	-0.00097942	0.000369705	5619	12.6245	-0.0227559	0.00310625	5257	0.0139332	15552358	16103761	0	rs4740619	0.8084	15634326	0.0740977	0.99145	5245	0.0375576	0.0210288	T	G	0.484187
rs7030846	chr9	15664811	15664809	9p22.3	SNAPC3	13.0211	9.32713	0.0023761	0.000381486	5619	5.17731	-0.0143094	0.00317658	5257	0.0139332	15422722	15471249	0	rs4740619	0.8084	15634326	0.0740977	0.99145	5245	0.0375576	0.0210288	T	G	0.484187
rs7031365	chr9	15643079	15643077	9p22.3	C9orf93	11.2741	2.09321	-0.00097942	0.000369705	5619	12.5837	-0.0226529	0.00309752	5257	0.00252672	15552358	16103761	0	rs4740619	0.8222	15634326	0.0358177	0.99801	5245	0.0439866	0.0209561	G	T	0.485856
rs7031365	chr9	15643079	15643077	9p22.3	SNAPC3	13.4615	9.32713	0.0023761	0.000381486	5619	5.4407	-0.0146672	0.00316663	5257	0.00252672	15422722	15471249	0	rs4740619	0.8222	15634326	0.0358177	0.99801	5245	0.0439866	0.0209561	G	T	0.485856
rs7034484	chr9	15665203	15665201	9p22.3	C9orf93	11.1992	2.09321	-0.00097942	0.000369705	5619	12.6359	-0.0227668	0.00310624	5257	0.0133408	15552358	16103761	0	rs4740619	0.8084	15634326	0.074669	0.99146	5245	0.0374837	0.0210288	T	G	0.484178
rs7034484	chr9	15665203	15665201	9p22.3	SNAPC3	13.0251	9.32713	0.0023761	0.000381486	5619	5.17469	-0.0143056	0.00317663	5257	0.0133408	15422722	15471249	0	rs4740619	0.8084	15634326	0.074669	0.99146	5245	0.0374837	0.0210288	T	G	0.484178
rs7036875	chr9	15653870	15653868	9p22.3	C9orf93	11.1075	2.09321	-0.00097942	0.000369705	5619	12.3724	-0.0224973	0.00310411	5257	0.00507062	15552358	16103761	0	rs4740619	0.8084	15634326	0.062051	0.99358	5245	0.0392141	0.0210159	T	G	0.48442
rs7036875	chr9	15653870	15653868	9p22.3	SNAPC3	13.1133	9.32713	0.0023761	0.000381486	5619	5.16589	-0.0142767	0.00317326	5257	0.00507062	15422722	15471249	0	rs4740619	0.8084	15634326	0.062051	0.99358	5245	0.0392141	0.0210159	T	G	0.48442
rs7042475	chr9	15642885	15642883	9p22.3	C9orf93	11.4504	2.09321	-0.00097942	0.000369705	5619	12.7187	-0.0227965	0.00309951	5257	-0.00578581	15552358	16103761	0	rs4740619	0.8222	15634326	0.0339211	0.9975	5245	0.0444824	0.0209723	G	A	0.486395
rs7042475	chr9	15642885	15642883	9p22.3	SNAPC3	13.5811	9.32713	0.0023761	0.000381486	5619	5.45455	-0.0146977	0.00316871	5257	-0.00578581	15422722	15471249	0	rs4740619	0.8222	15634326	0.0339211	0.9975	5245	0.0444824	0.0209723	G	A	0.486395
rs7046351	chr9	15664423	15664421	9p22.3	C9orf93	11.2228	2.09321	-0.00097942	0.000369705	5619	12.6174	-0.0227457	0.00310579	5257	0.00978646	15552358	16103761	0	rs4740619	0.8084	15634326	0.0781427	0.99134	5245	0.0370427	0.0210283	A	T	0.484114
rs7046351	chr9	15664423	15664421	9p22.3	SNAPC3	13.0762	9.32713	0.0023761	0.000381486	5619	5.18249	-0.0143155	0.00317614	5257	0.00978646	15422722	15471249	0	rs4740619	0.8084	15634326	0.0781427	0.99134	5245	0.0370427	0.0210283	A	T	0.484114
rs7047007	chr9	117609256	120371534	9q33.1	TLR4	35.2074	23.3342	-0.00660683	0.000653026	5619	14.1951	0.0442236	0.00567246	5257	0.0155979	120466513	120630329	0	rs1928295	0.996	120378483	0.600882	0.99847	5245	-0.0109586	0.020948	C	T	0.433016
rs7098825	chr10	102868477	104628234	10q24.32	NT5C2	33.7044	15.4582	-0.00405117	0.000496751	5619	19.5443	0.0644099	0.00698267	5257	-0.000576992	104846932	104953260	0	rs11191560	0.8983	104869038	0.0035847	0.99709	5245	0.101856	0.0349713	C	T	0.0999077
rs711186	chr2	218481379	219346102	2q35	USP37	18.263	10.7786	0.00270082	0.000401146	5619	8.42874	-0.0195234	0.00331135	5257	-0.01107	219314984	219474363	0	rs492400	0.9918	219349752	0.823986	0.99607	5245	-0.00466987	0.0209956	A	G	0.577556
rs711186	chr2	218481379	219346102	2q35	VIL1	14.8341	2.43132	0.000983911	0.000339009	5619	16.7389	0.0236825	0.00278471	5257	-0.01107	219283853	219318221	0	rs492400	0.9918	219349752	0.823986	0.99607	5245	-0.00466987	0.0209956	A	G	0.577556
rs711191	chr2	218521361	219386084	2q35	USP37	18.1432	10.7786	0.00270082	0.000401146	5619	8.2859	-0.0193099	0.00330571	5257	-0.0130014	219314984	219474363	0	rs492400	0.9918	219349752	0.836771	0.99901	5245	-0.00431823	0.0209596	A	T	0.577801
rs711191	chr2	218521361	219386084	2q35	VIL1	14.7108	2.43132	0.000983911	0.000339009	5619	16.5146	0.02348	0.00278056	5257	-0.0130014	219283853	219318221	0	rs492400	0.9918	219349752	0.836771	0.99901	5245	-0.00431823	0.0209596	A	T	0.577801
rs7124681	chr11	47508395	47529947	11p11.2	MTCH2	28.2015	8.67206	0.00284713	0.000475493	5619	22.0653	-0.0388752	0.00395592	5257	-0.00845318	47623990	47664185	0	rs3817334	0.9919	47650993	0.657535	0.99757	5245	0.00932217	0.0210282	A	C	0.414445
rs7124681	chr11	47508395	47529947	11p11.2	NUP160	8.22794	4.24553	-0.00201147	0.000499662	5619	4.81804	-0.0180986	0.00418397	5257	-0.00845318	47212704	47901472	0	rs3817334	0.9919	47650993	0.657535	0.99757	5245	0.00932217	0.0210282	A	C	0.414445
rs7124681	chr11	47508395	47529947	11p11.2	PTPRJ	11.5617	6.57263	0.00343185	0.000667027	5619	5.87027	-0.0274628	0.00568292	5257	-0.00845318	48001984	48276897	0	rs3817334	0.9919	47650993	0.657535	0.99757	5245	0.00932217	0.0210282	A	C	0.414445
rs7161973	chr15	51561966	51854163	15q21.2	TMOD2	29.5829	10.5628	0.00422613	0.000634546	5619	21.2854	0.0514728	0.00533698	5257	0.00448926	52043711	52108560	0	rs3736485	0.8854	51748610	0.597546	0.99811	5245	-0.0109629	0.0207657	C	T	0.490153
rs7162361	chr15	51549647	51841844	15q21.2	TMOD2	29.4782	10.5628	0.00422613	0.000634546	5619	21.0393	0.0511833	0.00533924	5257	0.000884125	52043711	52108560	0	rs3736485	0.8854	51748610	0.646913	0.99812	5245	-0.00951681	0.0207765	G	C	0.489851
rs7162412	chr15	51461797	51753994	15q21.2	TMOD2	32.9745	10.5628	0.00422613	0.000634546	5619	25.4787	0.0564689	0.00533236	5257	0.00604436	52043711	52108560	0	rs3736485	0.8433	51748610	0.945016	0.99598	5245	0.00143466	0.0208022	T	C	0.472365
rs7162563	chr15	51482870	51775067	15q21.2	TMOD2	33.1819	10.5628	0.00422613	0.000634546	5619	25.6383	0.0566402	0.00533125	5257	0.00355367	52043711	52108560	0	rs3736485	0.8433	51748610	0.921967	0.99675	5245	0.00203808	0.0208061	C	T	0.472036
rs7164727	chr15	72801650	73093991	15q24.1	ADPGK	31.7499	12.3839	-0.00285403	0.000393595	5619	20.0266	0.0327367	0.00350405	5257	-0.0324482	73028302	73078165	1	rs7164727	1	73093991	0.605161	0.99188	5245	-0.0114742	0.022194	T	C	0.668243
rs7164727	chr15	72801650	73093991	15q22.3-q23	BBS4	8.89198	3.74286	-0.00176974	0.000472628	5619	5.92921	-0.0205472	0.00422829	5257	-0.0324482	72978047	73039459	1	rs7164727	1	73093991	0.605161	0.99188	5245	-0.0114742	0.022194	T	C	0.668243
rs7165887	chr15	51458649	51750846	15q21.2	TMOD2	28.7702	10.5628	0.00422613	0.000634546	5619	20.1535	0.0503165	0.00536801	5257	-0.000588973	52043711	52108560	0	rs3736485	0.8541	51748610	0.63654	0.99248	5245	-0.00986453	0.0208755	A	G	0.484217
rs7166595	chr15	72801863	73094204	15q24.1	ADPGK	31.5933	12.3839	-0.00285403	0.000393595	5619	19.7759	0.0325318	0.00350511	5257	-0.0347536	73028302	73078165	0	rs7164727	1	73093991	0.575222	0.99155	5245	-0.0124398	0.022199	C	T	0.668206
rs7166595	chr15	72801863	73094204	15q22.3-q23	BBS4	9.01304	3.74286	-0.00176974	0.000472628	5619	6.04342	-0.020767	0.00422843	5257	-0.0347536	72978047	73039459	0	rs7164727	1	73093991	0.575222	0.99155	5245	-0.0124398	0.022199	C	T	0.668206
rs7168546	chr15	51572125	51864322	15q21.2	TMOD2	29.8494	10.5628	0.00422613	0.000634546	5619	21.6883	0.0519609	0.00533517	5257	0.00693992	52043711	52108560	0	rs3736485	0.8819	51748610	0.562087	0.9984	5245	-0.0120347	0.0207586	T	C	0.489943
rs7168749	chr15	51610596	51902793	15q21.2	TMOD2	34.3636	10.5628	0.00422613	0.000634546	5619	26.9826	0.0580303	0.00531936	5257	0.000409661	52043711	52108560	0	rs3736485	0.8394	51748610	0.904399	0.99804	5245	0.00249449	0.0207691	A	G	0.473527
rs7169753	chr15	51610640	51902837	15q21.2	TMOD2	29.9746	10.5628	0.00422613	0.000634546	5619	21.8908	0.0521517	0.00532891	5257	0.00844047	52043711	52108560	0	rs3736485	0.8815	51748610	0.646179	0.99911	5245	-0.00952249	0.0207427	C	T	0.491669
rs7169786	chr15	51610686	51902883	15q21.2	TMOD2	29.7115	10.5628	0.00422613	0.000634546	5619	21.6887	0.0518966	0.00532853	5257	0.0118262	52043711	52108560	0	rs3736485	0.8815	51748610	0.63065	0.99906	5245	-0.00997231	0.0207405	C	T	0.491568
rs7170185	chr15	67824962	68117300	15q23	CLN6	13.9078	11.353	-0.00316997	0.000457921	5619	4.49513	-0.0192877	0.0046377	5257	0.00751644	68499332	68549539	0	rs16951275	0.9726	68077168	0.412534	0.99471	5245	0.0205154	0.0250358	A	T	0.215974
rs7170217	chr15	51598481	51890678	15q21.2	TMOD2	29.6964	10.5628	0.00422613	0.000634546	5619	21.3251	0.0514672	0.00533121	5257	0.00165321	52043711	52108560	0	rs3736485	0.8854	51748610	0.584073	0.99868	5245	-0.0113564	0.0207444	G	A	0.490498
rs7170330	chr15	51567116	51859313	15q21.2	TMOD2	29.7407	10.5628	0.00422613	0.000634546	5619	21.5742	0.05183	0.00533639	5257	0.007427	52043711	52108560	0	rs3736485	0.8819	51748610	0.565709	0.99832	5245	-0.0119251	0.0207616	T	C	0.489998
rs7170444	chr15	51598303	51890500	15q21.2	TMOD2	29.6956	10.5628	0.00422613	0.000634546	5619	21.3242	0.0514662	0.00533123	5257	0.00165321	52043711	52108560	0	rs3736485	0.8854	51748610	0.583913	0.99868	5245	-0.0113613	0.0207445	A	G	0.490497
rs7171439	chr15	51489499	51781696	15q21.2	TMOD2	29.0077	10.5628	0.00422613	0.000634546	5619	20.8512	0.0509513	0.00533999	5257	0.0121364	52043711	52108560	0	rs3736485	0.8815	51748610	0.692408	0.99841	5245	-0.00821261	0.0207604	A	C	0.491331
rs7173880	chr15	51493236	51785433	15q21.2	TMOD2	28.9174	10.5628	0.00422613	0.000634546	5619	20.865	0.0509616	0.00533923	5257	0.015859	52043711	52108560	0	rs3736485	0.8815	51748610	0.685686	0.99915	5245	-0.00840111	0.020758	A	C	0.491239
rs7174435	chr15	51602868	51895065	15q21.2	TMOD2	29.9341	10.5628	0.00422613	0.000634546	5619	21.7988	0.0521734	0.00534284	5257	0.0071843	52043711	52108560	0	rs3736485	0.8854	51748610	0.577325	0.99517	5245	-0.0115875	0.0207923	A	G	0.493561
rs7174495	chr15	51603094	51895291	15q21.2	TMOD2	34.2222	10.5628	0.00422613	0.000634546	5619	26.8659	0.0580413	0.00533232	5257	0.00186393	52043711	52108560	0	rs3736485	0.8399	51748610	0.979878	0.99408	5245	0.000525007	0.0208157	G	A	0.475426
rs7176044	chr15	51603146	51895343	15q21.2	TMOD2	29.9688	10.5628	0.00422613	0.000634546	5619	21.7763	0.0521568	0.00534401	5257	0.00531469	52043711	52108560	0	rs3736485	0.8854	51748610	0.576761	0.99497	5245	-0.011607	0.0207965	C	T	0.493435
rs7177471	chr15	51619035	51911232	15q21.2	TMOD2	29.8741	10.5628	0.00422613	0.000634546	5619	21.9427	0.0522727	0.00533468	5257	0.0134931	52043711	52108560	0	rs3736485	0.8738	51748610	0.690771	0.99693	5245	-0.00825458	0.0207501	T	C	0.49345
rs7177720	chr15	51598085	51890282	15q21.2	TMOD2	29.6954	10.5628	0.00422613	0.000634546	5619	21.324	0.0514657	0.00533121	5257	0.00165321	52043711	52108560	0	rs3736485	0.8854	51748610	0.583722	0.99869	5245	-0.011367	0.0207443	C	T	0.4905
rs7181470	chr15	51508685	51800882	15q21.2	TMOD2	33.279	10.5628	0.00422613	0.000634546	5619	25.5822	0.0565815	0.00533178	5257	-0.00090944	52043711	52108560	0	rs3736485	0.836	51748610	0.934518	0.99851	5245	0.00170895	0.0207999	C	T	0.470916
rs7182977	chr15	51561933	51854130	15q21.2	TMOD2	29.5797	10.5628	0.00422613	0.000634546	5619	21.285	0.0514715	0.00533689	5257	0.00459139	52043711	52108560	0	rs3736485	0.8854	51748610	0.597656	0.99813	5245	-0.0109594	0.0207653	G	C	0.490159
rs7183435	chr15	51607964	51900161	15q21.2	TMOD2	29.93	10.5628	0.00422613	0.000634546	5619	21.8765	0.052137	0.00532921	5257	0.00959521	52043711	52108560	0	rs3736485	0.8815	51748610	0.647027	0.99902	5245	-0.00949846	0.0207437	T	C	0.491684
rs7183479	chr15	51650010	51942207	15q21.2	TMOD2	31.9641	10.5628	0.00422613	0.000634546	5619	24.4378	0.0555951	0.00536471	5257	0.0115809	52043711	52108560	0	rs3736485	0.8621	51748610	0.820666	0.98212	5245	-0.00474128	0.0209154	G	C	0.498531
rs7187333	chr16	28854595	28865916	16p11.2	CCDC101	10.1959	2.27031	0.0012392	0.000445089	5619	10.5618	-0.0263111	0.00395075	5257	0.00322363	28565257	28603108	0	rs3888190	0.991	28889486	0.230215	0.93454	5245	0.0264609	0.0220544	A	G	0.361552
rs7187333	chr16	28854595	28865916	16p11.2	SPNS1	17.0297	4.87548	-0.00118318	0.000271696	5619	14.655	0.0187673	0.00236698	5257	0.00322363	28985662	28995858	0	rs3888190	0.991	28889486	0.230215	0.93454	5245	0.0264609	0.0220544	A	G	0.361552
rs7187333	chr16	28854595	28865916	16p11.2	TUFM	114.641	2.17239	-0.00110657	0.000408294	5619	195.026	0.0974352	0.00326441	5257	0.00322363	28853748	28858023	0	rs3888190	0.991	28889486	0.230215	0.93454	5245	0.0264609	0.0220544	A	G	0.361552
rs7187776	chr16	28846324	28857645	16p11.2	CCDC101	10.1689	2.27031	0.0012392	0.000445089	5619	10.6059	-0.0263258	0.00394413	5257	0.00952772	28565257	28603108	0	rs3888190	0.9393	28889486	0.240007	0.93218	5245	0.025893	0.0220372	G	A	0.368659
rs7187776	chr16	28846324	28857645	16p11.2	SPNS1	17.1826	4.87548	-0.00118318	0.000271696	5619	14.9879	0.0189475	0.00236152	5257	0.00952772	28985662	28995858	0	rs3888190	0.9393	28889486	0.240007	0.93218	5245	0.025893	0.0220372	G	A	0.368659
rs7187776	chr16	28846324	28857645	16p11.2	TUFM	117.762	2.17239	-0.00110657	0.000408294	5619	202.162	0.098618	0.00324481	5257	0.00952772	28853748	28858023	0	rs3888190	0.9393	28889486	0.240007	0.93218	5245	0.025893	0.0220372	G	A	0.368659
rs7188071	chr16	28906323	28917644	16p11.2	CCDC101	11.1413	2.27031	0.0012392	0.000445089	5619	12.183	0.0323779	0.00450426	5257	0.0196983	28565257	28603108	0	rs3888190	0.8409	28889486	0.224314	0.75276	5245	-0.0306016	0.0251837	C	T	0.670102
rs7188071	chr16	28906323	28917644	16p11.2	SPNS1	16.1682	4.87548	-0.00118318	0.000271696	5619	13.8546	-0.0208036	0.00270297	5257	0.0196983	28985662	28995858	0	rs3888190	0.8409	28889486	0.224314	0.75276	5245	-0.0306016	0.0251837	C	T	0.670102
rs7188071	chr16	28906323	28917644	16p11.2	TUFM	101.557	2.17239	-0.00110657	0.000408294	5619	173.891	-0.10635	0.00377502	5257	0.0196983	28853748	28858023	0	rs3888190	0.8409	28889486	0.224314	0.75276	5245	-0.0306016	0.0251837	C	T	0.670102
rs7189927	chr16	28902466	28913787	16p11.2	CCDC101	10.9034	2.27031	0.0012392	0.000445089	5619	11.7974	0.0317069	0.00448724	5257	0.017596	28565257	28603108	0	rs3888190	0.8449	28889486	0.259807	0.75892	5245	-0.0282695	0.0250872	C	T	0.670025
rs7189927	chr16	28902466	28913787	16p11.2	SPNS1	16.2445	4.87548	-0.00118318	0.000271696	5619	13.9141	-0.0207667	0.00269207	5257	0.017596	28985662	28995858	0	rs3888190	0.8449	28889486	0.259807	0.75892	5245	-0.0282695	0.0250872	C	T	0.670025
rs7189927	chr16	28902466	28913787	16p11.2	TUFM	102.398	2.17239	-0.00110657	0.000408294	5619	175.078	-0.106209	0.00375711	5257	0.017596	28853748	28858023	0	rs3888190	0.8449	28889486	0.259807	0.75892	5245	-0.0282695	0.0250872	C	T	0.670025
rs7193733	chr16	28864161	28875482	16p11.2	CCDC101	10.0509	2.27031	0.0012392	0.000445089	5619	10.4364	-0.0264553	0.00399796	5257	0.00965984	28565257	28603108	0	rs3888190	0.9955	28889486	0.22102	0.91019	5245	0.0273001	0.0223073	G	A	0.364258
rs7193733	chr16	28864161	28875482	16p11.2	SPNS1	16.9131	4.87548	-0.00118318	0.000271696	5619	14.6349	0.0189787	0.00239539	5257	0.00965984	28985662	28995858	0	rs3888190	0.9955	28889486	0.22102	0.91019	5245	0.0273001	0.0223073	G	A	0.364258
rs7193733	chr16	28864161	28875482	16p11.2	TUFM	114.509	2.17239	-0.00110657	0.000408294	5619	196.124	0.0988453	0.00330231	5257	0.00965984	28853748	28858023	0	rs3888190	0.9955	28889486	0.22102	0.91019	5245	0.0273001	0.0223073	G	A	0.364258
rs7196161	chr16	31099660	31110981	16p11.2	BCKDK	10.1535	2.54257	-0.00111313	0.000373328	5619	10.0067	-0.0204603	0.0031627	5257	0.0118428	31119629	31124524	0	rs9925964	0.9468	31129895	0.170202	0.98687	5245	0.0294455	0.0214687	A	G	0.602609
rs7196161	chr16	31099660	31110981	16p11.2	STX4	13.1648	3.2239	0.00158486	0.000461667	5619	12.7963	0.0287388	0.00389482	5257	0.0118428	31044321	31051480	0	rs9925964	0.9468	31129895	0.170202	0.98687	5245	0.0294455	0.0214687	A	G	0.602609
rs7196161	chr16	31099660	31110981	16p11.2	ZNF646	23.5691	19.0143	-0.00292952	0.00032219	5619	7.36712	-0.0150495	0.00274711	5257	0.0118428	31084844	31094826	0	rs9925964	0.9468	31129895	0.170202	0.98687	5245	0.0294455	0.0214687	A	G	0.602609
rs7198606	chr16	28863801	28875122	16p11.2	CCDC101	10.0436	2.27031	0.0012392	0.000445089	5619	10.4312	-0.0264356	0.00399607	5257	0.0100684	28565257	28603108	0	rs3888190	0.9955	28889486	0.220941	0.91109	5245	0.0272919	0.0222967	G	T	0.364243
rs7198606	chr16	28863801	28875122	16p11.2	SPNS1	16.9077	4.87548	-0.00118318	0.000271696	5619	14.6361	0.0189705	0.00239424	5257	0.0100684	28985662	28995858	0	rs3888190	0.9955	28889486	0.220941	0.91109	5245	0.0272919	0.0222967	G	T	0.364243
rs7198606	chr16	28863801	28875122	16p11.2	TUFM	114.477	2.17239	-0.00110657	0.000408294	5619	196.149	0.0988035	0.0033007	5257	0.0100684	28853748	28858023	0	rs3888190	0.9955	28889486	0.220941	0.91109	5245	0.0272919	0.0222967	G	T	0.364243
rs7205323	chr16	28854571	28865892	16p11.2	CCDC101	10.1457	2.27031	0.0012392	0.000445089	5619	10.523	-0.0262987	0.0039567	5257	0.00578541	28565257	28603108	0	rs3888190	0.9955	28889486	0.219168	0.93069	5245	0.0271322	0.0220813	T	C	0.363233
rs7205323	chr16	28854571	28865892	16p11.2	SPNS1	16.9957	4.87548	-0.00118318	0.000271696	5619	14.6634	0.0188022	0.00237066	5257	0.00578541	28985662	28995858	0	rs3888190	0.9955	28889486	0.219168	0.93069	5245	0.0271322	0.0220813	T	C	0.363233
rs7205323	chr16	28854571	28865892	16p11.2	TUFM	115.268	2.17239	-0.00110657	0.000408294	5619	196.726	0.09795	0.00326736	5257	0.00578541	28853748	28858023	0	rs3888190	0.9955	28889486	0.219168	0.93069	5245	0.0271322	0.0220813	T	C	0.363233
rs7206214	chr16	28908020	28919341	16p11.2	CCDC101	11.1212	2.27031	0.0012392	0.000445089	5619	12.2301	0.0324912	0.00451075	5257	0.0249016	28565257	28603108	0	rs3888190	0.8324	28889486	0.234161	0.75183	5245	-0.0300149	0.0252288	G	A	0.671829
rs7206214	chr16	28908020	28919341	16p11.2	SPNS1	16.0787	4.87548	-0.00118318	0.000271696	5619	13.8373	-0.0208188	0.00270675	5257	0.0249016	28985662	28995858	0	rs3888190	0.8324	28889486	0.234161	0.75183	5245	-0.0300149	0.0252288	G	A	0.671829
rs7206214	chr16	28908020	28919341	16p11.2	TUFM	99.9843	2.17239	-0.00110657	0.000408294	5619	171.888	-0.10602	0.00378534	5257	0.0249016	28853748	28858023	0	rs3888190	0.8324	28889486	0.234161	0.75183	5245	-0.0300149	0.0252288	G	A	0.671829
rs7215486	chr17	80638234	78612034	17q25.3	RPTOR	15.4328	5.10384	-0.00151567	0.000339181	5619	12.2284	-0.0204721	0.00284234	5257	0.00372434	78518679	78950607	0	rs12940622	0.996	78615571	0.215318	0.99817	5245	-0.0261089	0.0210713	T	C	0.438675
rs7215534	chr17	80638319	78612119	17q25.3	RPTOR	15.3219	5.10384	-0.00151567	0.000339181	5619	12.2027	-0.0204394	0.00284099	5257	0.0100991	78518679	78950607	0	rs12940622	0.996	78615571	0.204449	0.99989	5245	-0.02672	0.0210563	T	C	0.439257
rs72623976	chr15	51594907	51887104	15q21.2	TMOD2	29.6399	10.5628	0.00422613	0.000634546	5619	21.3175	0.0514566	0.00533111	5257	0.00342073	52043711	52108560	0	rs3736485	0.8854	51748610	0.58248	0.99881	5245	-0.0114043	0.0207439	G	T	0.490511
rs72655532	chr4	76189864	77111017	4q21.1	FAM47E	15.3144	9.48424	0.00370293	0.000589171	5619	6.85046	-0.034061	0.00647079	5257	-0.00803103	77135203	77256106	0	rs17001654	0.9458	77129568	0.911017	0.98736	5245	0.00311455	0.0278694	A	G	0.167476
rs72655536	chr4	76205951	77127104	4q21.1	FAM47E	15.3399	9.48424	0.00370293	0.000589171	5619	7.10612	-0.0345923	0.00644063	5257	0.00947782	77135203	77256106	0	rs17001654	0.9528	77129568	0.887027	0.9983	5245	0.00394289	0.0277537	A	G	0.166004
rs72655538	chr4	76207100	77128253	4q21.1	FAM47E	15.5458	9.48424	0.00370293	0.000589171	5619	7.20745	-0.0347968	0.00642853	5257	0.00257185	77135203	77256106	0	rs17001654	0.9463	77129568	0.993657	0.99569	5245	0.000220358	0.0277173	C	G	0.167132
rs72655539	chr4	76207571	77128724	4q21.1	FAM47E	15.4471	9.48424	0.00370293	0.000589171	5619	7.05987	-0.0346701	0.00647832	5257	-0.00151487	77135203	77256106	0	rs17001654	0.9593	77129568	0.802801	0.99618	5245	0.00697385	0.0279263	A	G	0.164145
rs72705206	chr1	109629554	110172176	1p13.3	GSTM2	22.1145	2.36849	0.00294305	0.00103023	5619	28.7174	0.325151	0.0288596	5257	0.00286217	110210667	110252902	0	rs17024393	0.8752	110154688	0.293593	0.94718	5245	0.0711743	0.0677675	T	C	0.0253333
rs72705206	chr1	109629554	110172176	1p13.3	GSTM3	14.9807	4.5735	0.00263209	0.000626697	5619	12.5175	0.127918	0.0175405	5257	0.00286217	110276566	110283660	0	rs17024393	0.8752	110154688	0.293593	0.94718	5245	0.0711743	0.0677675	T	C	0.0253333
rs72705208	chr1	109634887	110177509	1p13.3	GSTM2	22.3401	2.36849	0.00294305	0.00103023	5619	29.2531	0.329228	0.0289437	5257	0.00781979	110210667	110252902	0	rs17024393	0.8752	110154688	0.260938	0.94314	5245	0.0764264	0.0679843	G	C	0.0253098
rs72705208	chr1	109634887	110177509	1p13.3	GSTM3	14.8209	4.5735	0.00263209	0.000626697	5619	12.3991	0.127674	0.0175958	5257	0.00781979	110276566	110283660	0	rs17024393	0.8752	110154688	0.260938	0.94314	5245	0.0764264	0.0679843	G	C	0.0253098
rs72705210	chr1	109636300	110178922	1p13.3	GSTM2	22.5761	2.36849	0.00294305	0.00103023	5619	29.521	0.331034	0.0289656	5257	0.00443387	110210667	110252902	0	rs17024393	0.8752	110154688	0.288238	0.94558	5245	0.0722665	0.0680479	A	G	0.0252302
rs72705210	chr1	109636300	110178922	1p13.3	GSTM3	14.9553	4.5735	0.00263209	0.000626697	5619	12.5127	0.128384	0.017608	5257	0.00443387	110276566	110283660	0	rs17024393	0.8752	110154688	0.288238	0.94558	5245	0.0722665	0.0680479	A	G	0.0252302
rs72793809	chr16	28821061	28832382	16p11.2	CCDC101	10.9346	2.27031	0.0012392	0.000445089	5619	11.657	-0.0272576	0.00388229	5257	0.00469485	28565257	28603108	0	rs3888190	0.9866	28889486	0.170213	0.97014	5245	0.0297403	0.0216842	T	C	0.362863
rs72793809	chr16	28821061	28832382	16p11.2	SPNS1	17.2412	4.87548	-0.00118318	0.000271696	5619	14.9634	0.0186582	0.00232748	5257	0.00469485	28985662	28995858	0	rs3888190	0.9866	28889486	0.170213	0.97014	5245	0.0297403	0.0216842	T	C	0.362863
rs72793809	chr16	28821061	28832382	16p11.2	TUFM	114.082	2.17239	-0.00110657	0.000408294	5619	194.297	0.0956536	0.00321078	5257	0.00469485	28853748	28858023	0	rs3888190	0.9866	28889486	0.170213	0.97014	5245	0.0297403	0.0216842	T	C	0.362863
rs72793811	chr16	28828071	28839392	16p11.2	CCDC101	10.5144	2.27031	0.0012392	0.000445089	5619	11.0359	-0.0262297	0.00384691	5257	0.00415941	28565257	28603108	0	rs3888190	0.9866	28889486	0.212847	0.9915	5245	0.0267696	0.0214883	A	G	0.358439
rs72793811	chr16	28828071	28839392	16p11.2	SPNS1	17.0105	4.87548	-0.00118318	0.000271696	5619	14.6492	0.0182738	0.00230522	5257	0.00415941	28985662	28995858	0	rs3888190	0.9866	28889486	0.212847	0.9915	5245	0.0267696	0.0214883	A	G	0.358439
rs72793811	chr16	28828071	28839392	16p11.2	TUFM	114.728	2.17239	-0.00110657	0.000408294	5619	195.382	0.0949524	0.00317831	5257	0.00415941	28853748	28858023	0	rs3888190	0.9866	28889486	0.212847	0.9915	5245	0.0267696	0.0214883	A	G	0.358439
rs72793812	chr16	28829060	28840381	16p11.2	CCDC101	10.8521	2.27031	0.0012392	0.000445089	5619	11.5035	-0.026833	0.00384898	5257	0.00242224	28565257	28603108	0	rs3888190	0.9821	28889486	0.176827	0.98935	5245	0.029038	0.0215002	G	A	0.361184
rs72793812	chr16	28829060	28840381	16p11.2	SPNS1	17.2392	4.87548	-0.00118318	0.000271696	5619	14.9128	0.0184625	0.00230718	5257	0.00242224	28985662	28995858	0	rs3888190	0.9821	28889486	0.176827	0.98935	5245	0.029038	0.0215002	G	A	0.361184
rs72793812	chr16	28829060	28840381	16p11.2	TUFM	113.641	2.17239	-0.00110657	0.000408294	5619	193.01	0.0945468	0.00318426	5257	0.00242224	28853748	28858023	0	rs3888190	0.9821	28889486	0.176827	0.98935	5245	0.029038	0.0215002	G	A	0.361184
rs72793815	chr16	28852130	28863451	16p11.2	CCDC101	10.2099	2.27031	0.0012392	0.000445089	5619	10.6356	-0.0263551	0.0039426	5257	0.00727059	28565257	28603108	0	rs3888190	0.9955	28889486	0.21004	0.93749	5245	0.0275838	0.0220062	A	G	0.362851
rs72793815	chr16	28852130	28863451	16p11.2	SPNS1	16.9614	4.87548	-0.00118318	0.000271696	5619	14.6491	0.0187254	0.0023622	5257	0.00727059	28985662	28995858	0	rs3888190	0.9955	28889486	0.21004	0.93749	5245	0.0275838	0.0220062	A	G	0.362851
rs72793815	chr16	28852130	28863451	16p11.2	TUFM	115.124	2.17239	-0.00110657	0.000408294	5619	196.77	0.0976101	0.00325565	5257	0.00727059	28853748	28858023	0	rs3888190	0.9955	28889486	0.21004	0.93749	5245	0.0275838	0.0220062	A	G	0.362851
rs72963905	chr2	218682304	219547027	2q35	USP37	19.6292	10.7786	0.00270082	0.000401146	5619	9.62178	0.0213477	0.00337035	5257	-0.017194	219314984	219474363	0	rs492400	0.875	219349752	0.382523	0.99879	5245	0.0186407	0.0213461	G	T	0.383033
rs72963905	chr2	218682304	219547027	2q35	VIL1	13.399	2.43132	0.000983911	0.000339009	5619	14.4954	-0.0224022	0.00284183	5257	-0.017194	219283853	219318221	0	rs492400	0.875	219349752	0.382523	0.99879	5245	0.0186407	0.0213461	G	T	0.383033
rs72965103	chr2	218447746	219312469	2q35	USP37	19.9565	10.7786	0.00270082	0.000401146	5619	9.90075	0.0216039	0.00335865	5257	-0.0192371	219314984	219474363	0	rs492400	0.8824	219349752	0.292414	0.99857	5245	0.0224265	0.0213009	C	T	0.387493
rs72965103	chr2	218447746	219312469	2q35	VIL1	13.5487	2.43132	0.000983911	0.000339009	5619	14.6764	-0.0224729	0.00283216	5257	-0.0192371	219283853	219318221	0	rs492400	0.8824	219349752	0.292414	0.99857	5245	0.0224265	0.0213009	C	T	0.387493
rs72965126	chr2	218465466	219330189	2q35	USP37	19.8228	10.7786	0.00270082	0.000401146	5619	9.77547	0.0215019	0.00336581	5257	-0.0190128	219314984	219474363	0	rs492400	0.8824	219349752	0.321959	0.99838	5245	0.0211223	0.0213262	T	C	0.386661
rs72965126	chr2	218465466	219330189	2q35	VIL1	13.4806	2.43132	0.000983911	0.000339009	5619	14.5811	-0.0224428	0.00283812	5257	-0.0190128	219283853	219318221	0	rs492400	0.8824	219349752	0.321959	0.99838	5245	0.0211223	0.0213262	T	C	0.386661
rs72965147	chr2	218477104	219341827	2q35	USP37	19.1079	10.7786	0.00270082	0.000401146	5619	9.03681	0.0209813	0.00342669	5257	-0.0221489	219314984	219474363	0	rs492400	0.8602	219349752	0.367711	0.97533	5245	0.0195473	0.0217007	G	A	0.37717
rs72965147	chr2	218477104	219341827	2q35	VIL1	13.0145	2.43132	0.000983911	0.000339009	5619	13.8476	-0.0222334	0.00288952	5257	-0.0221489	219283853	219318221	0	rs492400	0.8602	219349752	0.367711	0.97533	5245	0.0195473	0.0217007	G	A	0.37717
rs72965151	chr2	218479442	219344165	2q35	USP37	19.8977	10.7786	0.00270082	0.000401146	5619	9.8362	0.0215939	0.00336894	5257	-0.0196458	219314984	219474363	0	rs492400	0.8787	219349752	0.336279	0.99744	5245	0.0205257	0.0213466	T	G	0.386092
rs72965151	chr2	218479442	219344165	2q35	VIL1	13.547	2.43132	0.000983911	0.000339009	5619	14.6663	-0.0225393	0.00284156	5257	-0.0196458	219283853	219318221	0	rs492400	0.8787	219349752	0.336279	0.99744	5245	0.0205257	0.0213466	T	G	0.386092
rs732998	chr10	103138144	104897901	10q24.32	NT5C2	36.2429	15.4582	-0.00405117	0.000496751	5619	21.6009	0.0709759	0.00730293	5257	-0.0187251	104846932	104953260	0	rs11191560	1	104869038	0.0174011	0.99998	5245	0.087252	0.0366895	C	T	0.0900858
rs733925	chr2	218437743	219302466	2q35	USP37	19.3268	10.7786	0.00270082	0.000401146	5619	9.31181	0.0209222	0.00336208	5257	-0.0183025	219314984	219474363	0	rs492400	0.8824	219349752	0.29621	0.99758	5245	0.0222567	0.0213066	A	G	0.388727
rs733925	chr2	218437743	219302466	2q35	VIL1	13.2649	2.43132	0.000983911	0.000339009	5619	14.2795	-0.0221633	0.00283394	5257	-0.0183025	219283853	219318221	0	rs492400	0.8824	219349752	0.29621	0.99758	5245	0.0222567	0.0213066	A	G	0.388727
rs7359397	chr16	28874338	28885659	16p11.2	CCDC101	10.1527	2.27031	0.0012392	0.000445089	5619	10.5366	-0.0268771	0.00404093	5257	0.00603676	28565257	28603108	0	rs3888190	0.991	28889486	0.230814	0.89096	5245	0.0270255	0.0225538	T	C	0.362906
rs7359397	chr16	28874338	28885659	16p11.2	SPNS1	16.948	4.87548	-0.00118318	0.000271696	5619	14.606	0.0191631	0.00242119	5257	0.00603676	28985662	28995858	0	rs3888190	0.991	28889486	0.230814	0.89096	5245	0.0270255	0.0225538	T	C	0.362906
rs7359397	chr16	28874338	28885659	16p11.2	TUFM	113.507	2.17239	-0.00110657	0.000408294	5619	193.508	0.0994159	0.00334391	5257	0.00603676	28853748	28858023	0	rs3888190	0.991	28889486	0.230814	0.89096	5245	0.0270255	0.0225538	T	C	0.362906
rs7389629	chr9	15625265	15625263	9p22.3	SNAPC3	13.6013	9.32713	0.0023761	0.000381486	5619	5.58004	0.0150451	0.00320259	5257	0.00407846	15422722	15471249	0	rs4740619	0.9686	15634326	0.00326785	0.99192	5245	-0.0620668	0.0211015	C	T	0.456518
rs741959	chr1	47210561	47676233	1p33	PDZK1IP1	59.1813	18.0459	0.0143599	0.00162316	5619	43.1714	0.1958	0.0140908	5257	-0.035435	47649260	47656696	0	rs977747	0.947	47684677	0.753906	0.99938	5245	0.00665925	0.0212421	G	A	0.600806
rs741959	chr1	47210561	47676233	1p32	TAL1	67.9818	42.211	0.00618383	0.000450181	5619	25.7828	0.0413613	0.0038818	5257	-0.035435	47681966	47698294	0	rs977747	0.947	47684677	0.753906	0.99938	5245	0.00665925	0.0212421	G	A	0.600806
rs74233296	chr10	102895593	104655350	10q24.32	NT5C2	35.2052	15.4582	-0.00405117	0.000496751	5619	20.5059	0.0682955	0.00722044	5257	-0.0184008	104846932	104953260	0	rs11191560	0.9756	104869038	0.00694273	0.99896	5245	0.0977613	0.0362135	C	T	0.0934792
rs74233809	chr10	103154183	104913940	10q24.32	NT5C2	36.9342	15.4582	-0.00405117	0.000496751	5619	22.2349	0.0716746	0.00726453	5257	-0.0215499	104846932	104953260	0	rs11191560	0.9877	104869038	0.0155029	0.99329	5245	0.0882606	0.0364651	C	T	0.0920496
rs743270	chr1	47209864	47675536	1p33	PDZK1IP1	55.3944	18.0459	0.0143599	0.00162316	5619	37.9099	0.181801	0.0139852	5257	-0.0482661	47649260	47656696	0	rs977747	0.821	47684677	0.660468	0.99604	5245	0.00924459	0.0210455	C	G	0.557516
rs743270	chr1	47209864	47675536	1p32	TAL1	70.1347	42.211	0.00618383	0.000450181	5619	26.8374	0.0417978	0.00384212	5257	-0.0482661	47681966	47698294	0	rs977747	0.821	47684677	0.660468	0.99604	5245	0.00924459	0.0210455	C	G	0.557516
rs74444347	chr10	103009518	104769275	10q24.32	NT5C2	36.0972	15.4582	-0.00405117	0.000496751	5619	21.5541	0.0709251	0.00730597	5257	-0.0158481	104846932	104953260	0	rs11191560	0.9756	104869038	0.0114603	0.99739	5245	0.0928155	0.0367101	C	A	0.0903088
rs74607912	chr3	186100770	185818559	3q28	ETV5	14.1629	2.97674	-0.00152002	0.000464067	5619	14.2764	0.0420393	0.00537602	5257	-0.0148751	185763453	185826877	0	rs1516725	1	185824004	0.317153	0.99148	5245	-0.0296737	0.029664	A	G	0.144757
rs7466716	chr9	15793502	15793500	9p22.3	SNAPC3	12.453	9.32713	0.0023761	0.000381486	5619	4.78454	0.0137622	0.00319406	5257	0.023746	15422722	15471249	0	rs4740619	0.9183	15634326	0.000848904	0.99464	5245	-0.0701517	0.0210266	T	A	0.469851
rs7466717	chr9	15793465	15793463	9p22.3	SNAPC3	12.897	9.32713	0.0023761	0.000381486	5619	5.05448	0.0143528	0.00322954	5257	0.0124035	15422722	15471249	0	rs4740619	0.8704	15634326	0.000449628	0.97675	5245	-0.0746191	0.0212645	T	C	0.455425
rs7475853	chr10	102913340	104673097	10q24.32	NT5C2	36.2477	15.4582	-0.00405117	0.000496751	5619	21.8365	0.0713409	0.00729911	5257	-0.0127061	104846932	104953260	0	rs11191560	0.9756	104869038	0.0114554	0.99829	5245	0.0927524	0.0366829	A	G	0.0903859
rs749670	chr16	31077304	31088625	16p11.2	BCKDK	9.19206	2.54257	-0.00111313	0.000373328	5619	8.73091	0.0189372	0.00315109	5257	0.0177332	31119629	31124524	0	rs9925964	0.9019	31129895	0.37586	0.97895	5245	-0.018944	0.0213924	G	A	0.403287
rs749670	chr16	31077304	31088625	16p11.2	STX4	13.1989	3.2239	0.00158486	0.000461667	5619	12.9432	-0.0287963	0.00387902	5257	0.0177332	31044321	31051480	0	rs9925964	0.9019	31129895	0.37586	0.97895	5245	-0.018944	0.0213924	G	A	0.403287
rs749670	chr16	31077304	31088625	16p11.2	ZNF646	25.0561	19.0143	-0.00292952	0.00032219	5619	8.65508	0.0163441	0.0027325	5257	0.0177332	31084844	31094826	0	rs9925964	0.9019	31129895	0.37586	0.97895	5245	-0.018944	0.0213924	G	A	0.403287
rs749671	chr16	31077026	31088347	16p11.2	BCKDK	9.1966	2.54257	-0.00111313	0.000373328	5619	8.7396	0.0191018	0.00317675	5257	0.0179455	31119629	31124524	0	rs9925964	0.8855	31129895	0.366287	0.96578	5245	-0.0194856	0.021568	A	G	0.399386
rs749671	chr16	31077026	31088347	16p11.2	STX4	13.1694	3.2239	0.00158486	0.000461667	5619	12.9051	-0.028985	0.00391056	5257	0.0179455	31044321	31051480	0	rs9925964	0.8855	31129895	0.366287	0.96578	5245	-0.0194856	0.021568	A	G	0.399386
rs749671	chr16	31077026	31088347	16p11.2	ZNF646	25.135	19.0143	-0.00292952	0.00032219	5619	8.72378	0.0165475	0.00275467	5257	0.0179455	31084844	31094826	0	rs9925964	0.8855	31129895	0.366287	0.96578	5245	-0.0194856	0.021568	A	G	0.399386
rs749767	chr16	31113086	31124407	16p11.2	BCKDK	10.1199	2.54257	-0.00111313	0.000373328	5619	9.96324	0.020345	0.00315223	5257	0.0121537	31119629	31124524	0	rs9925964	0.947	31129895	0.179982	0.9988	5245	-0.0286837	0.0213928	G	A	0.395203
rs749767	chr16	31113086	31124407	16p11.2	STX4	12.9555	3.2239	0.00158486	0.000461667	5619	12.5086	-0.0283087	0.00388324	5257	0.0121537	31044321	31051480	0	rs9925964	0.947	31129895	0.179982	0.9988	5245	-0.0286837	0.0213928	G	A	0.395203
rs749767	chr16	31113086	31124407	16p11.2	ZNF646	23.3703	19.0143	-0.00292952	0.00032219	5619	7.21956	0.0148365	0.00273844	5257	0.0121537	31084844	31094826	0	rs9925964	0.947	31129895	0.179982	0.9988	5245	-0.0286837	0.0213928	G	A	0.395203
rs7498555	chr16	28882250	28893571	16p11.2	CCDC101	10.169	2.27031	0.0012392	0.000445089	5619	10.5764	-0.027156	0.0040746	5257	0.00727874	28565257	28603108	0	rs3888190	0.991	28889486	0.232321	0.87559	5245	0.027163	0.0227419	C	T	0.363174
rs7498555	chr16	28882250	28893571	16p11.2	SPNS1	16.9236	4.87548	-0.00118318	0.000271696	5619	14.5997	0.0193192	0.00244147	5257	0.00727874	28985662	28995858	0	rs3888190	0.991	28889486	0.232321	0.87559	5245	0.027163	0.0227419	C	T	0.363174
rs7498555	chr16	28882250	28893571	16p11.2	TUFM	113.287	2.17239	-0.00110657	0.000408294	5619	193.357	0.100169	0.00337056	5257	0.00727874	28853748	28858023	0	rs3888190	0.991	28889486	0.232321	0.87559	5245	0.027163	0.0227419	C	T	0.363174
rs7498603	chr16	28871103	28882424	16p11.2	CCDC101	10.1193	2.27031	0.0012392	0.000445089	5619	10.4907	-0.0267332	0.00402872	5257	0.0062337	28565257	28603108	0	rs3888190	0.9955	28889486	0.220152	0.89587	5245	0.0275622	0.0224791	C	T	0.364579
rs7498603	chr16	28871103	28882424	16p11.2	SPNS1	16.9528	4.87548	-0.00118318	0.000271696	5619	14.6164	0.0191129	0.00241393	5257	0.0062337	28985662	28995858	0	rs3888190	0.9955	28889486	0.220152	0.89587	5245	0.0275622	0.0224791	C	T	0.364579
rs7498603	chr16	28871103	28882424	16p11.2	TUFM	114.696	2.17239	-0.00110657	0.000408294	5619	195.757	0.0995301	0.00332833	5257	0.0062337	28853748	28858023	0	rs3888190	0.9955	28889486	0.220152	0.89587	5245	0.0275622	0.0224791	C	T	0.364579
rs7498665	chr16	28871920	28883241	16p11.2	CCDC101	10.086	2.27031	0.0012392	0.000445089	5619	10.4803	-0.0267435	0.00403243	5257	0.00912567	28565257	28603108	0	rs3888190	0.9955	28889486	0.221971	0.89398	5245	0.0274788	0.0224995	G	A	0.364534
rs7498665	chr16	28871920	28883241	16p11.2	SPNS1	16.9172	4.87548	-0.00118318	0.000271696	5619	14.6293	0.0191393	0.00241615	5257	0.00912567	28985662	28995858	0	rs3888190	0.9955	28889486	0.221971	0.89398	5245	0.0274788	0.0224995	G	A	0.364534
rs7498665	chr16	28871920	28883241	16p11.2	TUFM	114.387	2.17239	-0.00110657	0.000408294	5619	195.786	0.0996285	0.00333137	5257	0.00912567	28853748	28858023	0	rs3888190	0.9955	28889486	0.221971	0.89398	5245	0.0274788	0.0224995	G	A	0.364534
rs7499337	chr16	28861033	28872354	16p11.2	CCDC101	10.0933	2.27031	0.0012392	0.000445089	5619	10.454	-0.0263395	0.00397687	5257	0.00629615	28565257	28603108	0	rs3888190	0.991	28889486	0.230498	0.92121	5245	0.0266145	0.0221959	C	G	0.362466
rs7499337	chr16	28861033	28872354	16p11.2	SPNS1	16.9687	4.87548	-0.00118318	0.000271696	5619	14.6385	0.0188795	0.00238255	5257	0.00629615	28985662	28995858	0	rs3888190	0.991	28889486	0.230498	0.92121	5245	0.0266145	0.0221959	C	G	0.362466
rs7499337	chr16	28861033	28872354	16p11.2	TUFM	114.067	2.17239	-0.00110657	0.000408294	5619	194.601	0.0979885	0.00328656	5257	0.00629615	28853748	28858023	0	rs3888190	0.991	28889486	0.230498	0.92121	5245	0.0266145	0.0221959	C	G	0.362466
rs750162	chr15	51614956	51907153	15q21.2	TMOD2	30.0047	10.5628	0.00422613	0.000634546	5619	21.9393	0.0521991	0.0053276	5257	0.00879404	52043711	52108560	0	rs3736485	0.8815	51748610	0.642684	0.99965	5245	-0.00962127	0.0207377	C	A	0.491711
rs750163	chr15	51614790	51906987	15q21.2	TMOD2	29.7981	10.5628	0.00422613	0.000634546	5619	21.7672	0.0520196	0.00533112	5257	0.0110563	52043711	52108560	0	rs3736485	0.8599	51748610	0.632085	0.99907	5245	-0.00993429	0.0207485	G	A	0.491132
rs7503807	chr17	80617311	78591111	17q25.3	RPTOR	14.9753	5.10384	-0.00151567	0.000339181	5619	11.7855	-0.020001	0.00283211	5257	0.0111692	78518679	78950607	0	rs12940622	0.976	78615571	0.195513	0.99983	5245	-0.0272094	0.0210202	C	A	0.442807
rs75135487	chr3	186087505	185805294	3q28	ETV5	13.7907	2.97674	-0.00152002	0.000464067	5619	13.9058	0.0412521	0.00534934	5257	-0.00644752	185763453	185826877	0	rs1516725	1	185824004	0.350635	0.99817	5245	-0.0275609	0.0295287	G	C	0.144713
rs75160594	chr3	186092692	185810481	3q28	ETV5	13.9202	2.97674	-0.00152002	0.000464067	5619	14.0393	0.0414629	0.00534953	5257	-0.00917695	185763453	185826877	0	rs1516725	1	185824004	0.327655	0.99807	5245	-0.0289063	0.0295309	G	C	0.144779
rs7525145	chr1	47228142	47693814	1p33	PDZK1IP1	56.8153	18.0459	0.0143599	0.00162316	5619	39.9144	0.1892	0.0141745	5257	-0.0425518	47649260	47656696	0	rs977747	0.9752	47684677	0.576817	0.99321	5245	0.0119004	0.0213254	T	G	0.603351
rs7525145	chr1	47228142	47693814	1p32	TAL1	68.5513	42.211	0.00618383	0.000450181	5619	25.8457	0.0415993	0.0038992	5257	-0.0425518	47681966	47698294	0	rs977747	0.9752	47684677	0.576817	0.99321	5245	0.0119004	0.0213254	T	G	0.603351
rs7534271	chr1	47228309	47693981	1p33	PDZK1IP1	56.653	18.0459	0.0143599	0.00162316	5619	39.8337	0.188921	0.0141683	5257	-0.0409498	47649260	47656696	0	rs977747	0.9752	47684677	0.560621	0.99294	5245	0.0124067	0.0213203	G	C	0.603056
rs7534271	chr1	47228309	47693981	1p32	TAL1	68.3901	42.211	0.00618383	0.000450181	5619	25.8044	0.041545	0.00389735	5257	-0.0409498	47681966	47698294	0	rs977747	0.9752	47684677	0.560621	0.99294	5245	0.0124067	0.0213203	G	C	0.603056
rs7550711	chr1	109540264	110082886	1p13.3	GSTM2	20.7418	2.36849	0.00294305	0.00103023	5619	26.6484	0.310119	0.0286112	5257	0.0075372	110210667	110252902	0	rs17024393	0.9063	110154688	0.24812	0.97534	5245	0.0774965	0.0671008	T	C	0.0250582
rs7550711	chr1	109540264	110082886	1p13.3	GSTM3	13.8928	4.5735	0.00263209	0.000626697	5619	11.206	0.119501	0.0173834	5257	0.0075372	110276566	110283660	0	rs17024393	0.9063	110154688	0.24812	0.97534	5245	0.0774965	0.0671008	T	C	0.0250582
rs7571743	chr2	218487849	219352572	2q35	USP37	19.2864	10.7786	0.00270082	0.000401146	5619	9.38132	-0.0210878	0.00337509	5257	-0.0121789	219314984	219474363	0	rs492400	0.8824	219349752	0.468448	0.99336	5245	-0.0154961	0.0213738	T	C	0.611795
rs7571743	chr2	218487849	219352572	2q35	VIL1	13.2785	2.43132	0.000983911	0.000339009	5619	14.4103	0.0223571	0.00284496	5257	-0.0121789	219283853	219318221	0	rs492400	0.8824	219349752	0.468448	0.99336	5245	-0.0154961	0.0213738	T	C	0.611795
rs7574429	chr2	218634036	219498759	2q35	USP37	18.963	10.7786	0.00270082	0.000401146	5619	9.06132	-0.0206677	0.00337052	5257	-0.0127732	219314984	219474363	0	rs492400	0.8824	219349752	0.53335	0.99911	5245	-0.0132915	0.0213381	G	T	0.6148
rs7574429	chr2	218634036	219498759	2q35	VIL1	13.1917	2.43132	0.000983911	0.000339009	5619	14.2724	0.0222146	0.00284125	5257	-0.0127732	219283853	219318221	0	rs492400	0.8824	219349752	0.53335	0.99911	5245	-0.0132915	0.0213381	G	T	0.6148
rs7575249	chr2	218606561	219471284	2q35	USP37	19.0807	10.7786	0.00270082	0.000401146	5619	9.13852	-0.0207684	0.00337143	5257	-0.0147929	219314984	219474363	0	rs492400	0.8862	219349752	0.545783	0.99605	5245	-0.0128982	0.0213514	G	A	0.613116
rs7575249	chr2	218606561	219471284	2q35	VIL1	13.2248	2.43132	0.000983911	0.000339009	5619	14.2844	0.0222258	0.00284141	5257	-0.0147929	219283853	219318221	0	rs492400	0.8862	219349752	0.545783	0.99605	5245	-0.0128982	0.0213514	G	A	0.613116
rs7583449	chr2	218538299	219403022	2q35	USP37	20.0278	10.7786	0.00270082	0.000401146	5619	9.90311	0.0216591	0.0033668	5257	-0.0228129	219314984	219474363	0	rs492400	0.8787	219349752	0.309119	0.99819	5245	0.0216984	0.0213342	C	A	0.385946
rs7583449	chr2	218538299	219403022	2q35	VIL1	13.5091	2.43132	0.000983911	0.000339009	5619	14.5524	-0.0224337	0.00283993	5257	-0.0228129	219283853	219318221	0	rs492400	0.8787	219349752	0.309119	0.99819	5245	0.0216984	0.0213342	C	A	0.385946
rs75970938	chr10	103033891	104793648	10q24.32	NT5C2	35.867	15.4582	-0.00405117	0.000496751	5619	21.6385	0.0716497	0.00736559	5257	-0.00706564	104846932	104953260	0	rs11191560	0.9877	104869038	0.00982286	0.99544	5245	0.0954602	0.0369714	C	T	0.0891148
rs7598056	chr2	218487788	219352511	2q35	USP37	18.2165	10.7786	0.00270082	0.000401146	5619	8.45209	-0.0195961	0.00331868	5257	-0.00693552	219314984	219474363	0	rs492400	0.9836	219349752	0.880242	0.99285	5245	-0.00316993	0.02104	C	A	0.578753
rs7598056	chr2	218487788	219352511	2q35	VIL1	14.8697	2.43132	0.000983911	0.000339009	5619	16.8786	0.0238394	0.00279094	5257	-0.00693552	219283853	219318221	0	rs492400	0.9836	219349752	0.880242	0.99285	5245	-0.00316993	0.02104	C	A	0.578753
rs7601872	chr2	218455162	219319885	2q35	USP37	19.7319	10.7786	0.00270082	0.000401146	5619	9.75215	0.0214612	0.00336377	5257	-0.0154843	219314984	219474363	0	rs492400	0.8824	219349752	0.333865	0.9999	5245	0.0205952	0.0213121	G	C	0.386543
rs7601872	chr2	218455162	219319885	2q35	VIL1	13.4479	2.43132	0.000983911	0.000339009	5619	14.5983	-0.0224421	0.00283627	5257	-0.0154843	219283853	219318221	0	rs492400	0.8824	219349752	0.333865	0.9999	5245	0.0205952	0.0213121	G	C	0.386543
rs7603816	chr2	218531532	219396255	2q35	USP37	19.8843	10.7786	0.00270082	0.000401146	5619	9.7734	0.0214915	0.00336456	5257	-0.0223435	219314984	219474363	0	rs492400	0.8824	219349752	0.33468	0.99817	5245	0.0205682	0.0213201	T	C	0.386645
rs7603816	chr2	218531532	219396255	2q35	VIL1	13.4757	2.43132	0.000983911	0.000339009	5619	14.5125	-0.0223809	0.00283736	5257	-0.0223435	219283853	219318221	0	rs492400	0.8824	219349752	0.33468	0.99817	5245	0.0205682	0.0213201	T	C	0.386645
rs7604319	chr2	218674076	219538799	2q35	USP37	19.78	10.7786	0.00270082	0.000401146	5619	9.7315	0.0215192	0.00337671	5257	-0.0191561	219314984	219474363	0	rs492400	0.8713	219349752	0.335862	0.99525	5245	0.0205913	0.0213964	C	A	0.381985
rs7604319	chr2	218674076	219538799	2q35	VIL1	13.5204	2.43132	0.000983911	0.000339009	5619	14.6365	-0.0225596	0.00284718	5257	-0.0191561	219283853	219318221	0	rs492400	0.8713	219349752	0.335862	0.99525	5245	0.0205913	0.0213964	C	A	0.381985
rs7607369	chr2	218414374	219279097	2q35	USP37	17.1675	10.7786	0.00270082	0.000401146	5619	7.62212	-0.0186952	0.0033496	5257	0.00256474	219314984	219474363	0	rs492400	0.9	219349752	0.795374	0.9604	5245	-0.00551406	0.021262	G	A	0.569671
rs7607369	chr2	218414374	219279097	2q35	VIL1	15.9551	2.43132	0.000983911	0.000339009	5619	18.7393	0.0253672	0.00281126	5257	0.00256474	219283853	219318221	0	rs492400	0.9	219349752	0.795374	0.9604	5245	-0.00551406	0.021262	G	A	0.569671
rs7618634	chr3	81630251	81679402	3p12.3	GBE1	36.401	13.5641	-0.0036008	0.00047313	5619	23.3614	-0.0429488	0.00424254	5257	-0.0388784	81443838	81810902	0	rs3849570	0.8988	81792112	0.503708	0.96536	5245	0.0151824	0.0227054	G	A	0.323472
rs7620240	chr3	81713636	81762787	3p12.3	GBE1	39.7583	13.5641	-0.0036008	0.00047313	5619	26.8872	-0.044798	0.00411395	5257	-0.0441699	81443838	81810902	0	rs3849570	0.991	81792112	0.578801	0.99913	5245	0.0122403	0.0220491	T	G	0.335111
rs7631052	chr3	81817084	81866235	3p12.3	GBE1	40.9346	13.5641	-0.0036008	0.00047313	5619	28.0099	-0.0463436	0.00416674	5257	-0.0487077	81443838	81810902	0	rs3849570	0.8773	81792112	0.82364	0.99848	5245	0.00498281	0.0223579	A	C	0.321069
rs7634258	chr3	81749949	81799100	3p12.3	GBE1	38.1683	13.5641	-0.0036008	0.00047313	5619	25.5669	-0.0444688	0.00419167	5257	-0.0333683	81443838	81810902	0	rs3849570	0.9207	81792112	0.430326	0.99946	5245	0.0177377	0.0224917	C	T	0.310174
rs7638516	chr3	81777098	81826249	3p12.3	GBE1	38.9647	13.5641	-0.0036008	0.00047313	5619	27.0225	-0.0441096	0.00404022	5257	-0.0209912	81443838	81810902	0	rs3849570	0.8419	81792112	0.495307	0.99161	5245	0.0147549	0.0216382	C	A	0.363049
rs7641973	chr3	81861338	81910489	3p12.3	GBE1	41.0303	13.5641	-0.0036008	0.00047313	5619	28.3128	-0.0457946	0.00409454	5257	-0.0446155	81443838	81810902	0	rs3849570	0.8919	81792112	0.96576	0.9997	5245	-0.0009412	0.0219255	A	G	0.345182
rs7642112	chr3	81625776	81674927	3p12.3	GBE1	36.012	13.5641	-0.0036008	0.00047313	5619	23.1883	-0.0440336	0.00436655	5257	-0.0324573	81443838	81810902	0	rs3849570	0.807	81792112	0.228225	0.9612	5245	0.0282027	0.0234058	T	C	0.29374
rs7648245	chr3	81863284	81912435	3p12.3	GBE1	39.9088	13.5641	-0.0036008	0.00047313	5619	27.0496	-0.0454676	0.00416245	5257	-0.0443448	81443838	81810902	0	rs3849570	0.8189	81792112	0.818689	0.99852	5245	0.00511427	0.0223106	A	G	0.320878
rs7664	chr1	47216345	47682017	1p33	PDZK1IP1	55.8924	18.0459	0.0143599	0.00162316	5619	39.475	0.188197	0.0141796	5257	-0.0330259	47649260	47656696	0	rs977747	0.9711	47684677	0.493837	0.99405	5245	0.0145981	0.0213354	G	T	0.606296
rs7664	chr1	47216345	47682017	1p32	TAL1	67.5443	42.211	0.00618383	0.000450181	5619	25.5527	0.0413532	0.00389911	5257	-0.0330259	47681966	47698294	0	rs977747	0.9711	47684677	0.493837	0.99405	5245	0.0145981	0.0213354	G	T	0.606296
rs76880877	chr3	186084839	185802628	3q28	ETV5	13.8349	2.97674	-0.00152002	0.000464067	5619	13.9948	0.0413912	0.00534927	5257	-0.00499327	185763453	185826877	0	rs1516725	1	185824004	0.359225	0.99782	5245	-0.0270763	0.0295321	C	A	0.144684
rs77180047	chr10	102907000	104666757	10q24.32	NT5C2	36.0993	15.4582	-0.00405117	0.000496751	5619	21.8078	0.0712691	0.00729676	5257	-0.00924975	104846932	104953260	0	rs11191560	0.9756	104869038	0.0114276	0.99915	5245	0.09275	0.0366696	A	G	0.0903702
rs77335224	chr10	102876519	104636276	10q24.32	NT5C2	32.4618	15.4582	-0.00405117	0.000496751	5619	18.1401	0.0618355	0.00697044	5257	-0.0032966	104846932	104953260	0	rs11191560	0.8882	104869038	0.00357737	0.99327	5245	0.101509	0.0348445	T	C	0.101711
rs77420391	chr10	103186066	104945823	10q24.32	NT5C2	35.4616	15.4582	-0.00405117	0.000496751	5619	20.8982	0.0700159	0.00732948	5257	-0.0151662	104846932	104953260	0	rs11191560	1	104869038	0.0152613	0.9971	5245	0.0893265	0.0368187	A	G	0.0896411
rs77602510	chr10	102922845	104682602	10q24.32	NT5C2	36.1836	15.4582	-0.00405117	0.000496751	5619	21.8071	0.0713278	0.00730289	5257	-0.0116613	104846932	104953260	0	rs11191560	0.9756	104869038	0.011095	0.99818	5245	0.0932067	0.0367	A	G	0.0903019
rs77787671	chr10	103016448	104776205	10q24.32	NT5C2	36.0861	15.4582	-0.00405117	0.000496751	5619	21.6414	0.0711183	0.00731045	5257	-0.0132403	104846932	104953260	0	rs11191560	0.9756	104869038	0.0118631	0.99631	5245	0.0924336	0.0367355	T	C	0.0902376
rs77805826	chr3	186080236	185798025	3q28	ETV5	14.0027	2.97674	-0.00152002	0.000464067	5619	14.0874	0.0415937	0.0053567	5257	-0.0128968	185763453	185826877	0	rs1516725	1	185824004	0.381646	0.99625	5245	-0.0258579	0.0295563	T	C	0.144608
rs77860422	chr10	102988252	104748009	10q24.32	NT5C2	36.1608	15.4582	-0.00405117	0.000496751	5619	21.7152	0.0711604	0.00730181	5257	-0.0134209	104846932	104953260	0	rs11191560	0.9756	104869038	0.011002	0.99883	5245	0.0933007	0.0366945	A	G	0.0902383
rs77895644	chr9	15633594	15633592	9p22.3	SNAPC3	13.5889	9.32713	0.0023761	0.000381486	5619	5.63869	0.0150907	0.00319359	5257	0.0104177	15422722	15471249	0	rs4740619	0.9764	15634326	0.00368934	0.99645	5245	-0.061099	0.0210427	C	A	0.457576
rs78242412	chr3	81698068	81747219	3p12.3	GBE1	39.4571	13.5641	-0.0036008	0.00047313	5619	26.8897	-0.0450281	0.00413489	5257	-0.0365668	81443838	81810902	0	rs3849570	0.9865	81792112	0.562793	0.99123	5245	0.0128252	0.0221622	G	A	0.334763
rs78260931	chr10	102962205	104721962	10q24.32	NT5C2	36.2747	15.4582	-0.00405117	0.000496751	5619	21.8232	0.0714374	0.00731131	5257	-0.0138136	104846932	104953260	0	rs11191560	0.9756	104869038	0.0110204	0.99869	5245	0.093395	0.03674	C	G	0.0901765
rs7848511	chr9	15674667	15674665	9p22.3	C9orf93	11.2321	2.09321	-0.00097942	0.000369705	5619	12.5958	-0.0227206	0.00310519	5257	0.00745068	15552358	16103761	0	rs4740619	0.8052	15634326	0.0519052	0.99421	5245	0.0408388	0.0210085	C	G	0.481352
rs7848511	chr9	15674667	15674665	9p22.3	SNAPC3	13.3149	9.32713	0.0023761	0.000381486	5619	5.36549	-0.0145931	0.00317528	5257	0.00745068	15422722	15471249	0	rs4740619	0.8052	15634326	0.0519052	0.99421	5245	0.0408388	0.0210085	C	G	0.481352
rs7851056	chr9	15648592	15648590	9p22.3	C9orf93	11.1435	2.09321	-0.00097942	0.000369705	5619	12.3543	-0.0224425	0.00309897	5257	0.000295985	15552358	16103761	0	rs4740619	0.815	15634326	0.0606937	0.99658	5245	0.0393159	0.0209604	C	T	0.48436
rs7851056	chr9	15648592	15648590	9p22.3	SNAPC3	13.3858	9.32713	0.0023761	0.000381486	5619	5.35101	-0.0145386	0.00316823	5257	0.000295985	15422722	15471249	0	rs4740619	0.815	15634326	0.0606937	0.99658	5245	0.0393159	0.0209604	C	T	0.48436
rs78613234	chr16	28828104	28839425	16p11.2	CCDC101	10.4093	2.27031	0.0012392	0.000445089	5619	10.9984	-0.0262281	0.00385369	5257	0.012633	28565257	28603108	0	rs3888190	0.9955	28889486	0.204944	0.98679	5245	0.0272794	0.0215207	C	T	0.360051
rs78613234	chr16	28828104	28839425	16p11.2	SPNS1	16.905	4.87548	-0.00118318	0.000271696	5619	14.6855	0.0183305	0.00230935	5257	0.012633	28985662	28995858	0	rs3888190	0.9955	28889486	0.204944	0.98679	5245	0.0272794	0.0215207	C	T	0.360051
rs78613234	chr16	28828104	28839425	16p11.2	TUFM	115.059	2.17239	-0.00110657	0.000408294	5619	197.772	0.0955036	0.00317726	5257	0.012633	28853748	28858023	0	rs3888190	0.9955	28889486	0.204944	0.98679	5245	0.0272794	0.0215207	C	T	0.360051
rs7873776	chr9	15791683	15791681	9p22.3	SNAPC3	12.3946	9.32713	0.0023761	0.000381486	5619	4.72229	0.0136364	0.00318842	5257	0.0224365	15422722	15471249	0	rs4740619	0.9183	15634326	0.00100215	0.99721	5245	-0.0690479	0.0209877	A	G	0.470571
rs78785910	chr3	186094845	185812634	3q28	ETV5	14.0144	2.97674	-0.00152002	0.000464067	5619	14.1107	0.0416084	0.0053539	5257	-0.0125255	185763453	185826877	0	rs1516725	1	185824004	0.318588	0.99644	5245	-0.0294788	0.0295567	A	G	0.144835
rs78821730	chr10	102924787	104684544	10q24.32	NT5C2	36.2232	15.4582	-0.00405117	0.000496751	5619	21.8088	0.0713359	0.00730343	5257	-0.0127374	104846932	104953260	0	rs11191560	0.9756	104869038	0.0110887	0.9981	5245	0.0932208	0.0367027	A	G	0.0902966
rs79082900	chr10	103117545	104877302	10q24.32	NT5C2	36.539	15.4582	-0.00405117	0.000496751	5619	21.8302	0.071345	0.00730062	5257	-0.0210266	104846932	104953260	0	rs11191560	1	104869038	0.0158659	0.99808	5245	0.0884589	0.0366747	C	T	0.0903191
rs7912206	chr10	102844806	104604563	10q24.32	NT5C2	32.4012	15.4582	-0.00405117	0.000496751	5619	17.9871	0.0620884	0.0070301	5257	-0.00604437	104846932	104953260	0	rs11191560	0.9193	104869038	0.00400671	0.99548	5245	0.101323	0.0352104	T	C	0.0991007
rs79237883	chr10	103181189	104940946	10q24.32	NT5C2	35.6511	15.4582	-0.00405117	0.000496751	5619	21.0713	0.0702499	0.00732239	5257	-0.0159597	104846932	104953260	0	rs11191560	1	104869038	0.0156411	0.99747	5245	0.0889169	0.0367853	C	T	0.0897821
rs7928842	chr11	47544800	47566352	11p11.2	MTCH2	28.4827	8.67206	0.00284713	0.000475493	5619	22.3094	-0.0390804	0.00395407	5257	-0.0115311	47623990	47664185	0	rs3817334	0.9959	47650993	0.647345	0.99558	5245	0.00961517	0.0210189	C	T	0.41501
rs7928842	chr11	47544800	47566352	11p11.2	NUP160	8.4422	4.24553	-0.00201147	0.000499662	5619	5.02028	-0.0185179	0.00418271	5257	-0.0115311	47212704	47901472	0	rs3817334	0.9959	47650993	0.647345	0.99558	5245	0.00961517	0.0210189	C	T	0.41501
rs7928842	chr11	47544800	47566352	11p11.2	PTPRJ	11.7765	6.57263	0.00343185	0.000667027	5619	6.04869	-0.0279143	0.00568097	5257	-0.0115311	48001984	48276897	0	rs3817334	0.9959	47650993	0.647345	0.99558	5245	0.00961517	0.0210189	C	T	0.41501
rs79654603	chr15	51592665	51884862	15q21.2	TMOD2	33.7792	10.5628	0.00422613	0.000634546	5619	26.2252	0.0572457	0.00532539	5257	-0.000314172	52043711	52108560	0	rs3736485	0.8399	51748610	0.990538	0.99728	5245	0.000246456	0.0207825	A	G	0.472159
rs79668541	chr10	103034147	104793904	10q24.32	NT5C2	35.8955	15.4582	-0.00405117	0.000496751	5619	21.6394	0.0716826	0.00736882	5257	-0.00785908	104846932	104953260	0	rs11191560	0.9877	104869038	0.00981956	0.99497	5245	0.0955063	0.0369876	T	C	0.0890749
rs79680647	chr10	103151202	104910959	10q24.32	NT5C2	36.4634	15.4582	-0.00405117	0.000496751	5619	21.8115	0.0712769	0.00729692	5257	-0.0194078	104846932	104953260	0	rs11191560	1	104869038	0.0161017	0.99928	5245	0.0882147	0.0366553	A	G	0.0903607
rs7988412	chr13	27426145	28000282	13q12.3-q13.1	GTF3A	29.1041	32.2153	0.00628906	0.000526048	5619	4.7596	-0.0256184	0.00596337	5257	0.00994778	27980278	28009958	0	rs12016871	0.8735	28017782	0.299672	0.99116	5245	0.0293582	0.028307	T	C	0.168416
rs79993475	chr10	103141274	104901031	10q24.32	NT5C2	36.4637	15.4582	-0.00405117	0.000496751	5619	21.8088	0.0712571	0.00729536	5257	-0.0194865	104846932	104953260	0	rs11191560	1	104869038	0.015969	0.99977	5245	0.0883062	0.0366473	G	A	0.0903732
rs80080062	chr3	186094380	185812169	3q28	ETV5	14.0592	2.97674	-0.00152002	0.000464067	5619	14.154	0.0417175	0.00535924	5257	-0.0135982	185763453	185826877	0	rs1516725	1	185824004	0.334268	0.99717	5245	-0.0285493	0.0295678	G	C	0.144586
rs8023455	chr15	51644313	51936510	15q21.2	TMOD2	34.1948	10.5628	0.00422613	0.000634546	5619	27.2286	0.0586021	0.00534659	5257	0.0115196	52043711	52108560	0	rs3736485	0.8378	51748610	0.9772	0.98326	5245	-0.000597341	0.0209008	A	G	0.486368
rs8024506	chr15	51500737	51792934	15q21.2	TMOD2	33.4547	10.5628	0.00422613	0.000634546	5619	25.8861	0.0568889	0.00532802	5257	0.00126668	52043711	52108560	0	rs3736485	0.8399	51748610	0.921996	0.99904	5245	0.00203611	0.0207936	T	C	0.471232
rs8027181	chr15	72796528	73088869	15q24.1	ADPGK	31.296	12.3839	-0.00285403	0.000393595	5619	19.678	0.0323927	0.0034992	5257	-0.0280861	73028302	73078165	0	rs7164727	0.9953	73093991	0.589268	0.99372	5245	-0.0119592	0.022151	T	A	0.667637
rs8027181	chr15	72796528	73088869	15q22.3-q23	BBS4	8.83931	3.74286	-0.00176974	0.000472628	5619	5.90995	-0.0204735	0.00422075	5257	-0.0280861	72978047	73039459	0	rs7164727	0.9953	73093991	0.589268	0.99372	5245	-0.0119592	0.022151	T	A	0.667637
rs8028017	chr15	51620511	51912708	15q21.2	TMOD2	30.3782	10.5628	0.00422613	0.000634546	5619	22.3083	0.0527192	0.00533416	5257	0.00641379	52043711	52108560	0	rs3736485	0.8777	51748610	0.648255	0.99666	5245	-0.00947366	0.020767	A	G	0.4916
rs8030121	chr15	51638877	51931074	15q21.2	TMOD2	31.5344	10.5628	0.00422613	0.000634546	5619	23.8146	0.0549666	0.00537572	5257	0.00908629	52043711	52108560	0	rs3736485	0.8507	51748610	0.939119	0.98039	5245	-0.00159954	0.0209425	G	A	0.50325
rs8030477	chr15	72793474	73085815	15q24.1	ADPGK	31.3186	12.3839	-0.00285403	0.000393595	5619	19.6879	0.0323947	0.00349849	5257	-0.0285238	73028302	73078165	0	rs7164727	0.9953	73093991	0.587238	0.99429	5245	-0.0120217	0.0221459	T	C	0.667665
rs8030477	chr15	72793474	73085815	15q22.3-q23	BBS4	8.81983	3.74286	-0.00176974	0.000472628	5619	5.88414	-0.0204199	0.00421996	5257	-0.0285238	72978047	73039459	0	rs7164727	0.9953	73093991	0.587238	0.99429	5245	-0.0120217	0.0221459	T	C	0.667665
rs8030534	chr15	51487519	51779716	15q21.2	TMOD2	28.6521	10.5628	0.00422613	0.000634546	5619	20.3826	0.050358	0.00534081	5257	0.0108111	52043711	52108560	0	rs3736485	0.8815	51748610	0.72487	0.99811	5245	-0.00730908	0.0207669	G	A	0.492202
rs8031875	chr15	51633878	51926075	15q21.2	TMOD2	30.4825	10.5628	0.00422613	0.000634546	5619	22.6677	0.0532838	0.00534661	5257	0.013036	52043711	52108560	0	rs3736485	0.8738	51748610	0.654796	0.99072	5245	-0.00930936	0.0208212	G	A	0.492029
rs8031903	chr15	51545964	51838161	15q21.2	TMOD2	29.219	10.5628	0.00422613	0.000634546	5619	21.0294	0.0511774	0.00533994	5257	0.00985797	52043711	52108560	0	rs3736485	0.878	51748610	0.68939	0.99793	5245	-0.00829814	0.0207618	T	C	0.491175
rs8034197	chr15	51630309	51922506	15q21.2	TMOD2	33.3289	10.5628	0.00422613	0.000634546	5619	25.7671	0.0568436	0.00533651	5257	0.0021967	52043711	52108560	0	rs3736485	0.842	51748610	0.849212	0.98992	5245	-0.00396304	0.0208445	G	C	0.481245
rs8035135	chr15	51573137	51865334	15q21.2	TMOD2	29.2317	10.5628	0.00422613	0.000634546	5619	20.8262	0.0509388	0.00534203	5257	0.00328158	52043711	52108560	0	rs3736485	0.8741	51748610	0.606482	0.99498	5245	-0.0106976	0.020768	A	C	0.494939
rs8036609	chr15	51569229	51861426	15q21.2	TMOD2	29.8043	10.5628	0.00422613	0.000634546	5619	21.6577	0.0519339	0.00533634	5257	0.00763125	52043711	52108560	0	rs3736485	0.8819	51748610	0.567076	0.99805	5245	-0.011884	0.020763	G	C	0.489889
rs8036821	chr15	51569449	51861646	15q21.2	TMOD2	29.7984	10.5628	0.00422613	0.000634546	5619	21.6681	0.0519434	0.00533598	5257	0.00814188	52043711	52108560	0	rs3736485	0.8819	51748610	0.565916	0.99818	5245	-0.0119187	0.0207616	G	A	0.489915
rs8036904	chr15	51569241	51861438	15q21.2	TMOD2	29.8199	10.5628	0.00422613	0.000634546	5619	21.6598	0.0519357	0.00533625	5257	0.00714419	52043711	52108560	0	rs3736485	0.8819	51748610	0.566897	0.99811	5245	-0.0118892	0.0207626	A	G	0.489901
rs8037167	chr15	51625929	51918126	15q21.2	TMOD2	30.0855	10.5628	0.00422613	0.000634546	5619	21.8766	0.0522715	0.00534295	5257	0.00415107	52043711	52108560	0	rs3736485	0.8777	51748610	0.585757	0.99339	5245	-0.0113337	0.020796	T	G	0.490551
rs8037340	chr15	51626030	51918227	15q21.2	TMOD2	32.7887	10.5628	0.00422613	0.000634546	5619	25.1038	0.0560714	0.00533569	5257	0.00232922	52043711	52108560	0	rs3736485	0.8459	51748610	0.780671	0.99099	5245	-0.00580074	0.0208326	A	G	0.479868
rs8037840	chr15	51569280	51861477	15q21.2	TMOD2	29.799	10.5628	0.00422613	0.000634546	5619	21.6321	0.0519307	0.0053393	5257	0.00706565	52043711	52108560	0	rs3736485	0.8819	51748610	0.564137	0.9973	5245	-0.0119797	0.0207726	C	T	0.489656
rs8038101	chr15	51467949	51760146	15q21.2	TMOD2	30.811	10.5628	0.00422613	0.000634546	5619	22.8829	0.0537542	0.00536736	5257	0.0078048	52043711	52108560	0	rs3736485	0.8966	51748610	0.84267	0.9895	5245	-0.00415088	0.0209134	G	A	0.490869
rs8038203	chr15	51578486	51870683	15q21.2	TMOD2	29.8287	10.5628	0.00422613	0.000634546	5619	21.6045	0.0518561	0.00533517	5257	0.00521185	52043711	52108560	0	rs3736485	0.8854	51748610	0.566237	0.99842	5245	-0.0119069	0.0207581	A	G	0.490648
rs8038341	chr15	51578551	51870748	15q21.2	TMOD2	34.1188	10.5628	0.00422613	0.000634546	5619	26.5135	0.0575474	0.00532322	5257	-0.0035911	52043711	52108560	0	rs3736485	0.8365	51748610	0.99844	0.99851	5245	4.06274e-05	0.0207733	C	G	0.472104
rs8039073	chr15	51467709	51759906	15q21.2	TMOD2	33.4976	10.5628	0.00422613	0.000634546	5619	26.0335	0.0572182	0.00534311	5257	0.00362499	52043711	52108560	0	rs3736485	0.8507	51748610	0.952824	0.996	5245	0.0012332	0.0208449	C	T	0.469815
rs8039255	chr15	51573228	51865425	15q21.2	TMOD2	29.7667	10.5628	0.00422613	0.000634546	5619	21.6186	0.0518673	0.00533451	5257	0.00781193	52043711	52108560	0	rs3736485	0.8819	51748610	0.558914	0.99883	5245	-0.0121301	0.0207546	T	C	0.490053
rs8039835	chr15	51573667	51865864	15q21.2	TMOD2	29.7789	10.5628	0.00422613	0.000634546	5619	21.5864	0.0518512	0.00533699	5257	0.00643817	52043711	52108560	0	rs3736485	0.8705	51748610	0.622283	0.99797	5245	-0.0102215	0.0207493	G	A	0.491635
rs8040080	chr15	51612262	51904459	15q21.2	TMOD2	29.9678	10.5628	0.00422613	0.000634546	5619	21.9036	0.0521636	0.0053285	5257	0.00905322	52043711	52108560	0	rs3736485	0.8815	51748610	0.645041	0.99925	5245	-0.00955465	0.0207411	T	C	0.491668
rs8040538	chr15	51612387	51904584	15q21.2	TMOD2	30.0753	10.5628	0.00422613	0.000634546	5619	22.0562	0.0523608	0.00532934	5257	0.00970517	52043711	52108560	0	rs3736485	0.8815	51748610	0.642457	0.99918	5245	-0.00963103	0.0207446	A	G	0.491557
rs8040648	chr15	51573379	51865576	15q21.2	TMOD2	29.851	10.5628	0.00422613	0.000634546	5619	21.6903	0.0519603	0.00533486	5257	0.00693992	52043711	52108560	0	rs3736485	0.8819	51748610	0.562006	0.99852	5245	-0.0120364	0.0207573	A	T	0.489952
rs8041197	chr15	51573680	51865877	15q21.2	TMOD2	29.8634	10.5628	0.00422613	0.000634546	5619	21.6692	0.0519568	0.00533721	5257	0.00588729	52043711	52108560	0	rs3736485	0.8744	51748610	0.556163	0.99767	5245	-0.012222	0.0207663	C	T	0.489729
rs8041514	chr15	51573857	51866054	15q21.2	TMOD2	29.8606	10.5628	0.00422613	0.000634546	5619	21.6921	0.0519603	0.00533462	5257	0.00665714	52043711	52108560	0	rs3736485	0.8819	51748610	0.560874	0.99858	5245	-0.0120708	0.0207564	C	T	0.489948
rs8042221	chr15	51482416	51774613	15q21.2	TMOD2	28.7524	10.5628	0.00422613	0.000634546	5619	20.7763	0.0508735	0.00534187	5257	0.0192304	52043711	52108560	0	rs3736485	0.8851	51748610	0.696658	0.99738	5245	-0.00809608	0.0207679	G	A	0.492027
rs8042289	chr15	51607687	51899884	15q21.2	TMOD2	29.93	10.5628	0.00422613	0.000634546	5619	21.8765	0.0521372	0.00532924	5257	0.00959521	52043711	52108560	0	rs3736485	0.8815	51748610	0.646931	0.99901	5245	-0.0095013	0.0207438	G	A	0.491686
rs8042840	chr15	51616301	51908498	15q21.2	TMOD2	30.0145	10.5628	0.00422613	0.000634546	5619	21.9519	0.0522115	0.00532727	5257	0.00881764	52043711	52108560	0	rs3736485	0.8815	51748610	0.641771	0.99987	5245	-0.00964712	0.0207365	T	C	0.491706
rs8046545	chr16	28903896	28915217	16p11.2	CCDC101	11.1365	2.27031	0.0012392	0.000445089	5619	12.1438	0.0321828	0.00448481	5257	0.0175401	28565257	28603108	0	rs3888190	0.8368	28889486	0.240525	0.76077	5245	-0.0294407	0.0250841	A	G	0.671678
rs8046545	chr16	28903896	28915217	16p11.2	SPNS1	16.2991	4.87548	-0.00118318	0.000271696	5619	13.9847	-0.0208133	0.00269087	5257	0.0175401	28985662	28995858	0	rs3888190	0.8368	28889486	0.240525	0.76077	5245	-0.0294407	0.0250841	A	G	0.671678
rs8046545	chr16	28903896	28915217	16p11.2	TUFM	101.339	2.17239	-0.00110657	0.000408294	5619	173.088	-0.105718	0.00376135	5257	0.0175401	28853748	28858023	0	rs3888190	0.8368	28889486	0.240525	0.76077	5245	-0.0294407	0.0250841	A	G	0.671678
rs8049439	chr16	28826194	28837515	16p11.2	CCDC101	10.4773	2.27031	0.0012392	0.000445089	5619	10.9613	-0.026397	0.00388553	5257	0.00265793	28565257	28603108	0	rs3888190	0.931	28889486	0.240456	0.96392	5245	0.025494	0.0217183	C	T	0.366454
rs8049439	chr16	28826194	28837515	16p11.2	SPNS1	17.3035	4.87548	-0.00118318	0.000271696	5619	15.0023	0.0186787	0.00232683	5257	0.00265793	28985662	28995858	0	rs3888190	0.931	28889486	0.240456	0.96392	5245	0.025494	0.0217183	C	T	0.366454
rs8049439	chr16	28826194	28837515	16p11.2	TUFM	118.588	2.17239	-0.00110657	0.000408294	5619	202.217	0.0971724	0.00319681	5257	0.00265793	28853748	28858023	0	rs3888190	0.931	28889486	0.240456	0.96392	5245	0.025494	0.0217183	C	T	0.366454
rs8050894	chr16	31093188	31104509	16p11.2	BCKDK	9.56384	2.54257	-0.00111313	0.000373328	5619	9.26712	0.0195261	0.0031459	5257	0.0192267	31119629	31124524	0	rs9925964	0.8566	31129895	0.290548	0.9771	5245	-0.022571	0.0213554	G	C	0.410945
rs8050894	chr16	31093188	31104509	16p11.2	STX4	12.6656	3.2239	0.00158486	0.000461667	5619	12.2175	-0.027918	0.00387797	5257	0.0192267	31044321	31051480	0	rs9925964	0.8566	31129895	0.290548	0.9771	5245	-0.022571	0.0213554	G	C	0.410945
rs8050894	chr16	31093188	31104509	16p11.2	ZNF646	24.1994	19.0143	-0.00292952	0.00032219	5619	7.99107	0.0156414	0.00273105	5257	0.0192267	31084844	31094826	0	rs9925964	0.8566	31129895	0.290548	0.9771	5245	-0.022571	0.0213554	G	C	0.410945
rs8055138	chr16	28880144	28891465	16p11.2	CCDC101	10.1081	2.27031	0.0012392	0.000445089	5619	10.5327	-0.0270751	0.0040715	5257	0.0106812	28565257	28603108	0	rs3888190	0.9955	28889486	0.223192	0.87612	5245	0.027672	0.0227176	T	C	0.364854
rs8055138	chr16	28880144	28891465	16p11.2	SPNS1	16.8804	4.87548	-0.00118318	0.000271696	5619	14.6128	0.0193145	0.00243971	5257	0.0106812	28985662	28995858	0	rs3888190	0.9955	28889486	0.223192	0.87612	5245	0.027672	0.0227176	T	C	0.364854
rs8055138	chr16	28880144	28891465	16p11.2	TUFM	113.964	2.17239	-0.00110657	0.000408294	5619	195.321	0.100497	0.00336444	5257	0.0106812	28853748	28858023	0	rs3888190	0.9955	28889486	0.223192	0.87612	5245	0.027672	0.0227176	T	C	0.364854
rs8055982	chr16	28869881	28881202	16p11.2	CCDC101	10.0998	2.27031	0.0012392	0.000445089	5619	10.4678	-0.0266584	0.00402217	5257	0.0066342	28565257	28603108	0	rs3888190	0.9955	28889486	0.221578	0.89876	5245	0.0274322	0.0224423	C	A	0.364449
rs8055982	chr16	28869881	28881202	16p11.2	SPNS1	16.9563	4.87548	-0.00118318	0.000271696	5619	14.6293	0.0190904	0.00240997	5257	0.0066342	28985662	28995858	0	rs3888190	0.9955	28889486	0.221578	0.89876	5245	0.0274322	0.0224423	C	A	0.364449
rs8055982	chr16	28869881	28881202	16p11.2	TUFM	114.721	2.17239	-0.00110657	0.000408294	5619	195.887	0.0993956	0.00332272	5257	0.0066342	28853748	28858023	0	rs3888190	0.9955	28889486	0.221578	0.89876	5245	0.0274322	0.0224423	C	A	0.364449
rs8056890	chr16	28886131	28897452	16p11.2	CCDC101	10.7832	2.27031	0.0012392	0.000445089	5619	11.5672	-0.0305997	0.00437635	5257	0.0139753	28565257	28603108	0	rs3888190	0.8623	28889486	0.21782	0.79708	5245	0.0301424	0.0244594	A	G	0.330683
rs8056890	chr16	28886131	28897452	16p11.2	SPNS1	16.1076	4.87548	-0.00118318	0.000271696	5619	13.6641	0.0200597	0.00262551	5257	0.0139753	28985662	28995858	0	rs3888190	0.8623	28889486	0.21782	0.79708	5245	0.0301424	0.0244594	A	G	0.330683
rs8056890	chr16	28886131	28897452	16p11.2	TUFM	103.218	2.17239	-0.00110657	0.000408294	5619	175.935	0.103776	0.00366203	5257	0.0139753	28853748	28858023	0	rs3888190	0.8623	28889486	0.21782	0.79708	5245	0.0301424	0.0244594	A	G	0.330683
rs8061590	chr16	28883809	28895130	16p11.2	CCDC101	10.0278	2.27031	0.0012392	0.000445089	5619	10.4407	-0.0270907	0.00409309	5257	0.0125749	28565257	28603108	0	rs3888190	0.9866	28889486	0.22102	0.86596	5245	0.027949	0.0228376	G	A	0.365377
rs8061590	chr16	28883809	28895130	16p11.2	SPNS1	17.0311	4.87548	-0.00118318	0.000271696	5619	14.8512	0.01958	0.00245219	5257	0.0125749	28985662	28995858	0	rs3888190	0.9866	28889486	0.22102	0.86596	5245	0.027949	0.0228376	G	A	0.365377
rs8061590	chr16	28883809	28895130	16p11.2	TUFM	113.235	2.17239	-0.00110657	0.000408294	5619	194.351	0.100808	0.00338331	5257	0.0125749	28853748	28858023	0	rs3888190	0.9866	28889486	0.22102	0.86596	5245	0.027949	0.0228376	G	A	0.365377
rs8062405	chr16	28826585	28837906	16p11.2	CCDC101	10.4658	2.27031	0.0012392	0.000445089	5619	11.0378	-0.0263453	0.00386349	5257	0.00947239	28565257	28603108	0	rs3888190	0.991	28889486	0.206904	0.98107	5245	0.0272316	0.021576	G	A	0.36039
rs8062405	chr16	28826585	28837906	16p11.2	SPNS1	16.9428	4.87548	-0.00118318	0.000271696	5619	14.6701	0.0183679	0.00231535	5257	0.00947239	28985662	28995858	0	rs3888190	0.991	28889486	0.206904	0.98107	5245	0.0272316	0.021576	G	A	0.36039
rs8062405	chr16	28826585	28837906	16p11.2	TUFM	115.39	2.17239	-0.00110657	0.000408294	5619	197.727	0.095741	0.00318552	5257	0.00947239	28853748	28858023	0	rs3888190	0.991	28889486	0.206904	0.98107	5245	0.0272316	0.021576	G	A	0.36039
rs8064502	chr17	80588634	78562434	17q25.3	RPTOR	15.2817	5.10384	-0.00151567	0.000339181	5619	12.3155	-0.0206693	0.00285889	5257	0.0193248	78518679	78950607	0	rs12940622	0.9839	78615571	0.213213	0.99165	5245	-0.0264346	0.0212364	A	C	0.435983
rs8079537	chr17	80627018	78600818	17q25.3	RPTOR	15.1499	5.10384	-0.00151567	0.000339181	5619	12.0817	-0.0203335	0.00284132	5257	0.0155626	78518679	78950607	0	rs12940622	0.9919	78615571	0.210013	0.99971	5245	-0.0264144	0.021072	G	A	0.44036
rs832798	chr2	218600087	219464810	2q35	USP37	19.0443	10.7786	0.00270082	0.000401146	5619	9.04829	-0.0206574	0.00337146	5257	-0.0180084	219314984	219474363	0	rs492400	0.8862	219349752	0.512777	0.99658	5245	-0.0139671	0.0213394	A	G	0.612374
rs832798	chr2	218600087	219464810	2q35	VIL1	13.2381	2.43132	0.000983911	0.000339009	5619	14.2459	0.0221938	0.00284138	5257	-0.0180084	219283853	219318221	0	rs492400	0.8862	219349752	0.512777	0.99658	5245	-0.0139671	0.0213394	A	G	0.612374
rs832799	chr2	218625388	219490111	2q35	USP37	17.62	10.7786	0.00270082	0.000401146	5619	7.95048	-0.0189076	0.00331053	5257	-0.00341384	219314984	219474363	0	rs492400	0.9877	219349752	0.90815	0.99731	5245	-0.0024211	0.020985	A	C	0.580185
rs832799	chr2	218625388	219490111	2q35	VIL1	14.524	2.43132	0.000983911	0.000339009	5619	16.4306	0.0234474	0.00278417	5257	-0.00341384	219283853	219318221	0	rs492400	0.9877	219349752	0.90815	0.99731	5245	-0.0024211	0.020985	A	C	0.580185
rs832801	chr2	218623975	219488698	2q35	USP37	17.6177	10.7786	0.00270082	0.000401146	5619	7.95389	-0.0189135	0.00331079	5257	-0.00305258	219314984	219474363	0	rs492400	0.9877	219349752	0.90778	0.99713	5245	-0.00243106	0.0209866	A	G	0.580162
rs832801	chr2	218623975	219488698	2q35	VIL1	14.5273	2.43132	0.000983911	0.000339009	5619	16.4429	0.0234585	0.00278438	5257	-0.00305258	219283853	219318221	0	rs492400	0.9877	219349752	0.90778	0.99713	5245	-0.00243106	0.0209866	A	G	0.580162
rs832802	chr2	218522176	219386899	2q35	USP37	18.1137	10.7786	0.00270082	0.000401146	5619	8.29381	-0.0193212	0.00330593	5257	-0.0107942	219314984	219474363	0	rs492400	0.9918	219349752	0.831622	0.99861	5245	-0.0044571	0.0209625	T	C	0.577806
rs832802	chr2	218522176	219386899	2q35	VIL1	14.6709	2.43132	0.000983911	0.000339009	5619	16.5004	0.0234706	0.0027807	5257	-0.0107942	219283853	219318221	0	rs492400	0.9918	219349752	0.831622	0.99861	5245	-0.0044571	0.0209625	T	C	0.577806
rs832804	chr2	218528086	219392809	2q35	USP37	18.1711	10.7786	0.00270082	0.000401146	5619	8.28065	-0.0193078	0.00330649	5257	-0.0149495	219314984	219474363	0	rs492400	0.9918	219349752	0.840739	0.99862	5245	-0.00421253	0.0209633	T	C	0.577894
rs832804	chr2	218528086	219392809	2q35	VIL1	14.7407	2.43132	0.000983911	0.000339009	5619	16.519	0.0234879	0.00278112	5257	-0.0149495	219283853	219318221	0	rs492400	0.9918	219349752	0.840739	0.99862	5245	-0.00421253	0.0209633	T	C	0.577894
rs832805	chr2	218609014	219473737	2q35	USP37	19.0761	10.7786	0.00270082	0.000401146	5619	9.12752	-0.0207566	0.00337171	5257	-0.0151777	219314984	219474363	0	rs492400	0.8862	219349752	0.544838	0.99603	5245	-0.0129295	0.021353	C	T	0.613183
rs832805	chr2	218609014	219473737	2q35	VIL1	13.2249	2.43132	0.000983911	0.000339009	5619	14.2776	0.0222221	0.00284165	5257	-0.0151777	219283853	219318221	0	rs492400	0.8862	219349752	0.544838	0.99603	5245	-0.0129295	0.021353	C	T	0.613183
rs832806	chr2	218609191	219473914	2q35	USP37	17.7316	10.7786	0.00270082	0.000401146	5619	8.02649	-0.0191086	0.0033284	5257	-0.00520417	219314984	219474363	0	rs492400	0.9518	219349752	0.970914	0.9802	5245	0.000769008	0.0210905	T	A	0.5692
rs832806	chr2	218609191	219473914	2q35	VIL1	15.0053	2.43132	0.000983911	0.000339009	5619	17.1196	0.0240653	0.00279648	5257	-0.00520417	219283853	219318221	0	rs492400	0.9518	219349752	0.970914	0.9802	5245	0.000769008	0.0210905	T	A	0.5692
rs832808	chr2	218543331	219408054	2q35	USP37	18.3841	10.7786	0.00270082	0.000401146	5619	8.70119	-0.0201506	0.0033592	5257	-0.00139013	219314984	219474363	0	rs492400	0.8893	219349752	0.538261	0.99747	5245	-0.0130921	0.0212726	A	G	0.605597
rs832808	chr2	218543331	219408054	2q35	VIL1	13.2003	2.43132	0.000983911	0.000339009	5619	14.4901	0.0222994	0.00282934	5257	-0.00139013	219283853	219318221	0	rs492400	0.8893	219349752	0.538261	0.99747	5245	-0.0130921	0.0212726	A	G	0.605597
rs832810	chr2	218457707	219322430	2q35	USP37	17.9057	10.7786	0.00270082	0.000401146	5619	8.07407	-0.0190582	0.00330896	5257	-0.0124905	219314984	219474363	0	rs492400	0.9959	219349752	0.971333	0.99632	5245	-0.000753727	0.0209736	C	T	0.572545
rs832810	chr2	218457707	219322430	2q35	VIL1	15.1561	2.43132	0.000983911	0.000339009	5619	17.1919	0.0239811	0.00278053	5257	-0.0124905	219283853	219318221	0	rs492400	0.9959	219349752	0.971333	0.99632	5245	-0.000753727	0.0209736	C	T	0.572545
rs832813	chr2	218489846	219354569	2q35	USP37	19.2391	10.7786	0.00270082	0.000401146	5619	9.26417	-0.0209339	0.0033733	5257	-0.0162577	219314984	219474363	0	rs492400	0.8824	219349752	0.46726	0.99382	5245	-0.0155319	0.0213661	C	T	0.611514
rs832813	chr2	218489846	219354569	2q35	VIL1	13.3571	2.43132	0.000983911	0.000339009	5619	14.4513	0.0223756	0.00284304	5257	-0.0162577	219283853	219318221	0	rs492400	0.8824	219349752	0.46726	0.99382	5245	-0.0155319	0.0213661	C	T	0.611514
rs832817	chr2	218493880	219358603	2q35	USP37	18.2249	10.7786	0.00270082	0.000401146	5619	8.42513	-0.0195567	0.00331777	5257	-0.00908817	219314984	219474363	0	rs492400	0.9836	219349752	0.881364	0.99332	5245	-0.00313915	0.0210342	T	C	0.578788
rs832817	chr2	218493880	219358603	2q35	VIL1	14.8742	2.43132	0.000983911	0.000339009	5619	16.8404	0.0238054	0.00279028	5257	-0.00908817	219283853	219318221	0	rs492400	0.9836	219349752	0.881364	0.99332	5245	-0.00313915	0.0210342	T	C	0.578788
rs833083	chr2	218472236	219336959	2q35	USP37	17.8269	10.7786	0.00270082	0.000401146	5619	8.03494	-0.0190249	0.00331193	5257	-0.0103379	219314984	219474363	0	rs492400	0.9959	219349752	0.951077	0.99459	5245	-0.00128797	0.0209923	A	T	0.57237
rs833083	chr2	218472236	219336959	2q35	VIL1	15.0431	2.43132	0.000983911	0.000339009	5619	17.0679	0.0239143	0.00278335	5257	-0.0103379	219283853	219318221	0	rs492400	0.9959	219349752	0.951077	0.99459	5245	-0.00128797	0.0209923	A	T	0.57237
rs833084	chr2	218472610	219337333	2q35	USP37	19.2372	10.7786	0.00270082	0.000401146	5619	9.30577	-0.0209429	0.00336659	5257	-0.0137858	219314984	219474363	0	rs492400	0.8899	219349752	0.423535	0.99717	5245	-0.0170643	0.0213223	G	A	0.610655
rs833084	chr2	218472610	219337333	2q35	VIL1	13.2082	2.43132	0.000983911	0.000339009	5619	14.2784	0.022191	0.0028376	5257	-0.0137858	219283853	219318221	0	rs492400	0.8899	219349752	0.423535	0.99717	5245	-0.0170643	0.0213223	G	A	0.610655
rs864990	chr2	218629314	219494037	2q35	USP37	17.4497	10.7786	0.00270082	0.000401146	5619	7.79376	-0.0186831	0.00330696	5257	-0.00336657	219314984	219474363	0	rs492400	0.9959	219349752	0.931554	0.99745	5245	0.00179982	0.020955	A	G	0.575856
rs864990	chr2	218629314	219494037	2q35	VIL1	14.7614	2.43132	0.000983911	0.000339009	5619	16.7896	0.0236747	0.00277938	5257	-0.00336657	219283853	219318221	0	rs492400	0.9959	219349752	0.931554	0.99745	5245	0.00179982	0.020955	A	G	0.575856
rs881929	chr16	31068050	31079371	16p11.2	BCKDK	9.17761	2.54257	-0.00111313	0.000373328	5619	8.7178	0.018932	0.00315279	5257	0.0183538	31119629	31124524	0	rs9925964	0.8939	31129895	0.357958	0.97796	5245	-0.0196805	0.021409	T	G	0.403602
rs881929	chr16	31068050	31079371	16p11.2	STX4	13.1478	3.2239	0.00158486	0.000461667	5619	12.8814	-0.028739	0.00388116	5257	0.0183538	31044321	31051480	0	rs9925964	0.8939	31129895	0.357958	0.97796	5245	-0.0196805	0.021409	T	G	0.403602
rs881929	chr16	31068050	31079371	16p11.2	ZNF646	25.0356	19.0143	-0.00292952	0.00032219	5619	8.65026	0.0163476	0.0027339	5257	0.0183538	31084844	31094826	0	rs9925964	0.8939	31129895	0.357958	0.97796	5245	-0.0196805	0.021409	T	G	0.403602
rs882385	chr15	51590172	51882369	15q21.2	TMOD2	29.8597	10.5628	0.00422613	0.000634546	5619	21.5571	0.0517534	0.00533071	5257	0.0027371	52043711	52108560	0	rs3736485	0.8819	51748610	0.552668	0.99926	5245	-0.0123148	0.0207401	T	C	0.490325
rs882386	chr15	51590076	51882273	15q21.2	TMOD2	34.0655	10.5628	0.00422613	0.000634546	5619	26.4765	0.057525	0.00532499	5257	-0.00287738	52043711	52108560	0	rs3736485	0.8365	51748610	0.976554	0.99751	5245	-0.000610675	0.020779	A	G	0.471957
rs889548	chr16	31126391	31137712	16p11.2	BCKDK	9.86233	2.54257	-0.00111313	0.000373328	5619	9.60178	0.0203222	0.00321204	5257	0.0122303	31119629	31124524	0	rs9925964	1	31129895	0.232608	0.96858	5245	-0.0260104	0.0217903	T	C	0.387335
rs889548	chr16	31126391	31137712	16p11.2	STX4	13.5233	3.2239	0.00158486	0.000461667	5619	13.307	-0.0297771	0.00395251	5257	0.0122303	31044321	31051480	0	rs9925964	1	31129895	0.232608	0.96858	5245	-0.0260104	0.0217903	T	C	0.387335
rs889548	chr16	31126391	31137712	16p11.2	ZNF646	24.1633	19.0143	-0.00292952	0.00032219	5619	7.837	0.015798	0.00278784	5257	0.0122303	31084844	31094826	0	rs9925964	1	31129895	0.232608	0.96858	5245	-0.0260104	0.0217903	T	C	0.387335
rs901064	chr17	80622240	78596040	17q25.3	RPTOR	15.2474	5.10384	-0.00151567	0.000339181	5619	12.2131	-0.020425	0.0028377	5257	0.0160059	78518679	78950607	0	rs12940622	0.9919	78615571	0.177413	0.99998	5245	-0.0284104	0.021064	G	A	0.43909
rs911910	chr1	47241298	47706970	1p33	PDZK1IP1	55.8902	18.0459	0.0143599	0.00162316	5619	39.523	0.188001	0.0141561	5257	-0.0322546	47649260	47656696	0	rs977747	0.9548	47684677	0.539789	0.9939	5245	0.0130531	0.0212892	A	G	0.603749
rs911910	chr1	47241298	47706970	1p32	TAL1	67.2781	42.211	0.00618383	0.000450181	5619	25.3721	0.0411553	0.00389476	5257	-0.0322546	47681966	47698294	0	rs977747	0.9548	47684677	0.539789	0.9939	5245	0.0130531	0.0212892	A	G	0.603749
rs922494	chr15	67828306	68120644	15q23	CLN6	13.9365	11.353	-0.00316997	0.000457921	5619	4.53501	-0.0193987	0.00464103	5257	0.00929923	68499332	68549539	0	rs16951275	0.9672	68077168	0.402286	0.99356	5245	0.0209842	0.0250545	C	T	0.215868
rs9296133	chr6	34809756	34777533	6p21.31	C6orf106	22.7022	19.5422	0.0039052	0.000423386	5619	6.24015	0.0194728	0.00389506	5257	0.000817261	34551807	34664636	0	rs205262	0.9463	34563164	0.250584	0.99954	5245	0.0264876	0.0230541	A	G	0.285597
rs9296133	chr6	34809756	34777533	6p21.31	SNRPC	16	4.69342	0.00315722	0.000740777	5619	13.589	-0.0507672	0.0066641	5257	0.000817261	34716046	34741614	0	rs205262	0.9463	34563164	0.250584	0.99954	5245	0.0264876	0.0230541	A	G	0.285597
rs9296133	chr6	34809756	34777533	6p21	UHRF1BP1	106.314	7.04602	0.00214001	0.000400304	5619	146.671	0.0896227	0.00346635	5257	0.000817261	34759773	34853117	0	rs205262	0.9463	34563164	0.250584	0.99954	5245	0.0264876	0.0230541	A	G	0.285597
rs9299254	chr9	117612117	120374395	9q33.1	TLR4	35.3125	23.3342	-0.00660683	0.000653026	5619	14.1691	0.0441666	0.00567065	5257	0.0115905	120466513	120630329	0	rs1928295	1	120378483	0.586286	0.99949	5245	-0.0113965	0.0209407	G	A	0.433398
rs9299255	chr9	117618208	120380486	9q33.1	TLR4	35.4893	23.3342	-0.00660683	0.000653026	5619	14.3174	0.0444151	0.00567122	5257	0.0112999	120466513	120630329	0	rs1928295	1	120378483	0.583759	0.99977	5245	-0.0114747	0.020943	C	T	0.433367
rs930920	chr15	51457529	51749726	15q21.2	TMOD2	33.5628	10.5628	0.00422613	0.000634546	5619	26.3006	0.0582289	0.00540881	5257	0.00826367	52043711	52108560	0	rs3736485	0.8066	51748610	0.815298	0.97021	5245	-0.00493723	0.0211357	C	A	0.519269
rs939016	chr11	43846818	43868368	11p11.2	HSD17B12	25.3843	9.25671	-0.00399848	0.000644597	5619	18.1391	0.0531016	0.00598608	5257	0.00419826	43577686	44114178	0	rs2176598	1	43864278	0.767502	0.99955	5245	-0.00695689	0.0235313	G	C	0.723333
rs9408901	chr9	117602573	120364851	9q33.1	TLR4	34.8293	23.3342	-0.00660683	0.000653026	5619	13.8456	0.0436626	0.00567494	5257	0.0151175	120466513	120630329	0	rs1928295	1	120378483	0.618586	0.99846	5245	-0.0104324	0.0209546	G	A	0.4333
rs9408902	chr9	117616686	120378964	9q33.1	TLR4	35.4681	23.3342	-0.00660683	0.000653026	5619	14.3231	0.0444197	0.00567062	5257	0.0121169	120466513	120630329	0	rs1928295	1	120378483	0.582139	0.99999	5245	-0.0115229	0.0209407	G	A	0.433364
rs9409189	chr9	117620649	120382927	9q33.1	TLR4	35.3298	23.3342	-0.00660683	0.000653026	5619	14.2547	0.0443349	0.00567416	5257	0.0139395	120466513	120630329	0	rs1928295	1	120378483	0.608867	0.99931	5245	-0.0107215	0.0209531	C	T	0.43325
rs943037	chr10	103076162	104835919	10q24.32	NT5C2	36.2957	15.4582	-0.00405117	0.000496751	5619	21.9464	0.0718277	0.00732972	5257	-0.0111987	104846932	104953260	0	rs11191560	0.9877	104869038	0.0119425	0.99853	5245	0.0926344	0.0368498	T	C	0.0894135
rs9462027	chr6	34829464	34797241	6p21.31	C6orf106	22.5568	19.5422	0.0039052	0.000423386	5619	6.18387	0.0194275	0.00390557	5257	0.00393469	34551807	34664636	0	rs205262	0.9463	34563164	0.213376	0.99383	5245	0.0287658	0.0231174	A	G	0.286078
rs9462027	chr6	34829464	34797241	6p21.31	SNRPC	15.8043	4.69342	0.00315722	0.000740777	5619	13.3946	-0.0505213	0.00668271	5257	0.00393469	34716046	34741614	0	rs205262	0.9463	34563164	0.213376	0.99383	5245	0.0287658	0.0231174	A	G	0.286078
rs9462027	chr6	34829464	34797241	6p21	UHRF1BP1	106.022	7.04602	0.00214001	0.000400304	5619	146.728	0.0898747	0.00347542	5257	0.00393469	34759773	34853117	0	rs205262	0.9463	34563164	0.213376	0.99383	5245	0.0287658	0.0231174	A	G	0.286078
rs9469904	chr6	34828307	34796084	6p21.31	C6orf106	22.7106	19.5422	0.0039052	0.000423386	5619	6.26055	0.0195511	0.00390367	5257	0.00175397	34551807	34664636	0	rs205262	0.9463	34563164	0.225764	0.99427	5245	0.0279913	0.0231077	T	C	0.285982
rs9469904	chr6	34828307	34796084	6p21.31	SNRPC	15.9693	4.69342	0.00315722	0.000740777	5619	13.5673	-0.0508391	0.00667921	5257	0.00175397	34716046	34741614	0	rs205262	0.9463	34563164	0.225764	0.99427	5245	0.0279913	0.0231077	T	C	0.285982
rs9469904	chr6	34828307	34796084	6p21	UHRF1BP1	106.197	7.04602	0.00214001	0.000400304	5619	146.64	0.0898109	0.003474	5257	0.00175397	34759773	34853117	0	rs205262	0.9463	34563164	0.225764	0.99427	5245	0.0279913	0.0231077	T	C	0.285982
rs955369	chr9	15787504	15787502	9p22.3	SNAPC3	13.3213	9.32713	0.0023761	0.000381486	5619	5.48046	0.0148044	0.00318326	5257	0.017729	15422722	15471249	0	rs4740619	0.8922	15634326	0.000586532	0.99807	5245	-0.0721106	0.020976	T	C	0.466092
rs9633712	chr10	103114004	104873761	10q24.32	NT5C2	36.5623	15.4582	-0.00405117	0.000496751	5619	21.8434	0.0714147	0.00730546	5257	-0.0213329	104846932	104953260	0	rs11191560	1	104869038	0.0160296	0.99741	5245	0.0883794	0.0366988	C	G	0.0902548
rs9650677	chr9	15544390	15544388	9p22.3	SNAPC3	14.9175	9.32713	0.0023761	0.000381486	5619	6.80482	0.0170764	0.00325608	5257	0.00657713	15422722	15471249	0	rs4740619	0.8851	15634326	0.0127177	0.9638	5245	-0.0533809	0.0214245	G	A	0.448179
rs9689160	chr6	34782072	34749849	6p21.31	C6orf106	22.6379	19.5422	0.0039052	0.000423386	5619	6.15101	0.0193121	0.00389386	5257	-0.00201531	34551807	34664636	0	rs205262	0.9511	34563164	0.244732	0.99913	5245	0.0268208	0.0230569	G	A	0.285726
rs9689160	chr6	34782072	34749849	6p21.31	SNRPC	16.0692	4.69342	0.00315722	0.000740777	5619	13.6239	-0.0508135	0.00666111	5257	-0.00201531	34716046	34741614	0	rs205262	0.9511	34563164	0.244732	0.99913	5245	0.0268208	0.0230569	G	A	0.285726
rs9689160	chr6	34782072	34749849	6p21	UHRF1BP1	106.593	7.04602	0.00214001	0.000400304	5619	146.642	0.0895874	0.00346533	5257	-0.00201531	34759773	34853117	0	rs205262	0.9511	34563164	0.244732	0.99913	5245	0.0268208	0.0230569	G	A	0.285726
rs9708186	chr15	51587346	51879543	15q21.2	TMOD2	29.8375	10.5628	0.00422613	0.000634546	5619	21.511	0.0517047	0.00533164	5257	0.00216387	52043711	52108560	0	rs3736485	0.8819	51748610	0.554317	0.99947	5245	-0.0122656	0.0207434	G	A	0.490253
rs9744054	chr15	51640966	51933163	15q21.2	TMOD2	31.7352	10.5628	0.00422613	0.000634546	5619	23.9814	0.0549503	0.00535467	5257	0.00692828	52043711	52108560	0	rs3736485	0.8697	51748610	0.767223	0.98651	5245	-0.00617664	0.0208664	T	C	0.49672
rs977747	chr1	47219005	47684677	1p33	PDZK1IP1	56.658	18.0459	0.0143599	0.00162316	5619	40.391	0.190313	0.0141713	5257	-0.0326929	47649260	47656696	1	rs977747	1	47684677	0.591853	0.99255	5245	0.0114368	0.0213312	G	T	0.604554
rs977747	chr1	47219005	47684677	1p32	TAL1	67.4768	42.211	0.00618383	0.000450181	5619	25.5149	0.0413245	0.00389941	5257	-0.0326929	47681966	47698294	1	rs977747	1	47684677	0.591853	0.99255	5245	0.0114368	0.0213312	G	T	0.604554
rs9796794	chr16	31070264	31081585	16p11.2	BCKDK	9.19891	2.54257	-0.00111313	0.000373328	5619	8.70374	0.0189117	0.00315217	5257	0.0144577	31119629	31124524	0	rs9925964	0.898	31129895	0.358595	0.97823	5245	-0.0196488	0.0214029	G	A	0.403624
rs9796794	chr16	31070264	31081585	16p11.2	STX4	13.1448	3.2239	0.00158486	0.000461667	5619	12.8119	-0.0286521	0.00388056	5257	0.0144577	31044321	31051480	0	rs9925964	0.898	31129895	0.358595	0.97823	5245	-0.0196488	0.0214029	G	A	0.403624
rs9796794	chr16	31070264	31081585	16p11.2	ZNF646	25.0491	19.0143	-0.00292952	0.00032219	5619	8.58673	0.0162791	0.00273337	5257	0.0144577	31084844	31094826	0	rs9925964	0.898	31129895	0.358595	0.97823	5245	-0.0196488	0.0214029	G	A	0.403624
rs9817181	chr3	81778614	81827765	3p12.3	GBE1	39.6586	13.5641	-0.0036008	0.00047313	5619	26.9295	-0.0448332	0.00411384	5257	-0.0407522	81443838	81810902	0	rs3849570	0.991	81792112	0.652545	0.9996	5245	0.00992132	0.0220361	C	A	0.334814
rs9818006	chr3	81779079	81828230	3p12.3	GBE1	39.2392	13.5641	-0.0036008	0.00047313	5619	27.1313	-0.0442277	0.00404261	5257	-0.0256549	81443838	81810902	0	rs3849570	0.8455	81792112	0.438969	0.99936	5245	0.016765	0.021662	C	A	0.359416
rs9826069	chr3	81697331	81746482	3p12.3	GBE1	39.6727	13.5641	-0.0036008	0.00047313	5619	26.9823	-0.0450457	0.00412914	5257	-0.0399434	81443838	81810902	0	rs3849570	0.991	81792112	0.6058	0.99245	5245	0.0114201	0.0221287	A	G	0.335322
rs9826270	chr3	81792718	81841869	3p12.3	GBE1	39.8128	13.5641	-0.0036008	0.00047313	5619	27.1421	-0.0450218	0.00411436	5257	-0.039935	81443838	81810902	0	rs3849570	0.9821	81792112	0.66545	0.99906	5245	0.00953303	0.0220467	T	C	0.334623
rs9841087	chr3	81858798	81907949	3p12.3	GBE1	41.2435	13.5641	-0.0036008	0.00047313	5619	28.5405	-0.0461135	0.00410601	5257	-0.0449537	81443838	81810902	0	rs3849570	0.8791	81792112	0.937652	0.99573	5245	-0.0017202	0.0219915	G	A	0.344084
rs9842330	chr3	81765537	81814688	3p12.3	GBE1	39.5632	13.5641	-0.0036008	0.00047313	5619	26.7979	-0.0447254	0.00411437	5257	-0.0412694	81443838	81810902	0	rs3849570	0.991	81792112	0.654099	0.99993	5245	0.00987381	0.0220361	A	G	0.334795
rs9844949	chr3	186102494	185820283	3q28	ETV5	14.1983	2.97674	-0.00152002	0.000464067	5619	14.3035	-0.0421042	0.00537893	5257	-0.0160915	185763453	185826877	0	rs1516725	1	185824004	0.312578	0.99055	5245	0.0299722	0.0296804	G	A	0.855193
rs9886731	chr9	15804299	15804297	9p22.3	SNAPC3	12.7869	9.32713	0.0023761	0.000381486	5619	5.02741	0.0141462	0.0031927	5257	0.0191904	15422722	15471249	0	rs4740619	0.922	15634326	0.000483957	0.99555	5245	-0.0733683	0.0210255	A	G	0.469064
rs990871	chr1	72358030	72823713	1p31.1	NEGR1	48.4349	3.34686	0.00131609	0.000375069	5619	68.6105	0.0550093	0.00312548	5257	0.0101002	71868628	72748513	0	rs3101336	0.9492	72751185	0.144595	0.94477	5245	0.0318532	0.0218339	T	C	0.625643
rs9909449	chr17	80640593	78614393	17q25.3	RPTOR	15.4055	5.10384	-0.00151567	0.000339181	5619	12.3361	-0.0205533	0.00284032	5257	0.0116564	78518679	78950607	0	rs12940622	0.996	78615571	0.2082	0.99936	5245	-0.026487	0.0210459	G	A	0.439678
rs9910745	chr17	80636743	78610543	17q25.3	RPTOR	15.3295	5.10384	-0.00151567	0.000339181	5619	12.1945	-0.0204358	0.0028415	5257	0.00910078	78518679	78950607	0	rs12940622	0.996	78615571	0.20562	0.99958	5245	-0.0266571	0.0210611	T	C	0.439388
rs9915162	chr17	80640526	78614326	17q25.3	RPTOR	15.4365	5.10384	-0.00151567	0.000339181	5619	12.327	-0.0205462	0.00284046	5257	0.00896115	78518679	78950607	0	rs12940622	0.996	78615571	0.211055	0.99926	5245	-0.0263227	0.0210469	C	T	0.439741
rs9920124	chr15	51616745	51908942	15q21.2	TMOD2	30.0275	10.5628	0.00422613	0.000634546	5619	21.9587	0.052225	0.00532779	5257	0.00855847	52043711	52108560	0	rs3736485	0.8815	51748610	0.641974	0.99956	5245	-0.0096422	0.0207386	A	T	0.491725
rs9920145	chr15	51616868	51909065	15q21.2	TMOD2	29.8314	10.5628	0.00422613	0.000634546	5619	21.8997	0.0521816	0.00533083	5257	0.0137521	52043711	52108560	0	rs3736485	0.8777	51748610	0.697729	0.99859	5245	-0.00805315	0.0207348	C	T	0.493419
rs9923231	chr16	31096368	31107689	16p11.2	BCKDK	9.27551	2.54257	-0.00111313	0.000373328	5619	8.84945	0.0191144	0.0031574	5257	0.017961	31119629	31124524	0	rs9925964	0.9019	31129895	0.359282	0.97764	5245	-0.0196448	0.0214291	T	C	0.402626
rs9923231	chr16	31096368	31107689	16p11.2	STX4	13.1857	3.2239	0.00158486	0.000461667	5619	12.9283	-0.0288397	0.00388725	5257	0.017961	31044321	31051480	0	rs9925964	0.9019	31129895	0.359282	0.97764	5245	-0.0196448	0.0214291	T	C	0.402626
rs9923231	chr16	31096368	31107689	16p11.2	ZNF646	25.1036	19.0143	-0.00292952	0.00032219	5619	8.69835	0.0164222	0.00273814	5257	0.017961	31084844	31094826	0	rs9925964	0.9019	31129895	0.359282	0.97764	5245	-0.0196448	0.0214291	T	C	0.402626
rs9925964	chr16	31118574	31129895	16p11.2	BCKDK	9.81667	2.54257	-0.00111313	0.000373328	5619	9.55187	0.0200989	0.00318569	5257	0.0133859	31119629	31124524	1	rs9925964	1	31129895	0.231462	0.98468	5245	-0.025862	0.0216129	G	A	0.387262
rs9925964	chr16	31118574	31129895	16p11.2	STX4	13.4695	3.2239	0.00158486	0.000461667	5619	13.251	-0.0294682	0.00392027	5257	0.0133859	31044321	31051480	1	rs9925964	1	31129895	0.231462	0.98468	5245	-0.025862	0.0216129	G	A	0.387262
rs9925964	chr16	31118574	31129895	16p11.2	ZNF646	24.1884	19.0143	-0.00292952	0.00032219	5619	7.87746	0.0157109	0.0027647	5257	0.0133859	31084844	31094826	1	rs9925964	1	31129895	0.231462	0.98468	5245	-0.025862	0.0216129	G	A	0.387262
rs9926533	chr16	31002858	31014179	16p11.2	BCKDK	8.53743	2.54257	-0.00111313	0.000373328	5619	7.86235	0.0177379	0.00312466	5257	0.0208678	31119629	31124524	0	rs9925964	0.8386	31129895	0.328421	0.99423	5245	-0.0207711	0.0212536	T	C	0.407924
rs9926533	chr16	31002858	31014179	16p11.2	STX4	12.4928	3.2239	0.00158486	0.000461667	5619	12.0016	-0.0274291	0.00384645	5257	0.0208678	31044321	31051480	0	rs9925964	0.8386	31129895	0.328421	0.99423	5245	-0.0207711	0.0212536	T	C	0.407924
rs9926533	chr16	31002858	31014179	16p11.2	ZNF646	24.2509	19.0143	-0.00292952	0.00032219	5619	8.0618	0.0155884	0.00270875	5257	0.0208678	31084844	31094826	0	rs9925964	0.8386	31129895	0.328421	0.99423	5245	-0.0207711	0.0212536	T	C	0.407924
rs9929899	chr16	31051380	31062701	16p11.2	BCKDK	9.51019	2.54257	-0.00111313	0.000373328	5619	9.12802	0.0193176	0.00313786	5257	0.0137754	31119629	31124524	0	rs9925964	0.8489	31129895	0.250744	0.97831	5245	-0.0244944	0.0213265	A	C	0.415488
rs9929899	chr16	31051380	31062701	16p11.2	STX4	12.7355	3.2239	0.00158486	0.000461667	5619	12.2279	-0.027852	0.00386705	5257	0.0137754	31044321	31051480	0	rs9925964	0.8489	31129895	0.250744	0.97831	5245	-0.0244944	0.0213265	A	C	0.415488
rs9929899	chr16	31051380	31062701	16p11.2	ZNF646	23.8157	19.0143	-0.00292952	0.00032219	5619	7.59176	0.0151752	0.00272487	5257	0.0137754	31084844	31094826	0	rs9925964	0.8489	31129895	0.250744	0.97831	5245	-0.0244944	0.0213265	A	C	0.415488
rs9931989	chr16	28894763	28906084	16p11.2	CCDC101	10.9639	2.27031	0.0012392	0.000445089	5619	11.8908	0.0314798	0.0044364	5257	0.0178277	28565257	28603108	0	rs3888190	0.8493	28889486	0.243565	0.77593	5245	-0.0289232	0.0248029	C	G	0.670046
rs9931989	chr16	28894763	28906084	16p11.2	SPNS1	16.3274	4.87548	-0.00118318	0.000271696	5619	14.0277	-0.0206203	0.00266158	5257	0.0178277	28985662	28995858	0	rs3888190	0.8493	28889486	0.243565	0.77593	5245	-0.0289232	0.0248029	C	G	0.670046
rs9931989	chr16	28894763	28906084	16p11.2	TUFM	102.558	2.17239	-0.00110657	0.000408294	5619	175.419	-0.105083	0.00371364	5257	0.0178277	28853748	28858023	0	rs3888190	0.8493	28889486	0.243565	0.77593	5245	-0.0289232	0.0248029	C	G	0.670046
rs9934438	chr16	31093557	31104878	16p11.2	BCKDK	9.27206	2.54257	-0.00111313	0.000373328	5619	8.83595	0.0190928	0.00315645	5257	0.0171912	31119629	31124524	0	rs9925964	0.9019	31129895	0.362274	0.9778	5245	-0.0195178	0.0214236	A	G	0.402802
rs9934438	chr16	31093557	31104878	16p11.2	STX4	13.1914	3.2239	0.00158486	0.000461667	5619	12.9235	-0.0288249	0.00388601	5257	0.0171912	31044321	31051480	0	rs9925964	0.9019	31129895	0.362274	0.9778	5245	-0.0195178	0.0214236	A	G	0.402802
rs9934438	chr16	31093557	31104878	16p11.2	ZNF646	25.1191	19.0143	-0.00292952	0.00032219	5619	8.69622	0.0164148	0.00273727	5257	0.0171912	31084844	31094826	0	rs9925964	0.9019	31129895	0.362274	0.9778	5245	-0.0195178	0.0214236	A	G	0.402802
rs9936329	chr16	31129478	31140799	16p11.2	BCKDK	9.85174	2.54257	-0.00111313	0.000373328	5619	9.58732	0.0203491	0.00321891	5257	0.0122624	31119629	31124524	0	rs9925964	1	31129895	0.225676	0.96457	5245	-0.0264589	0.0218385	T	G	0.387251
rs9936329	chr16	31129478	31140799	16p11.2	STX4	13.5274	3.2239	0.00158486	0.000461667	5619	13.3134	-0.029847	0.00396078	5257	0.0122624	31044321	31051480	0	rs9925964	1	31129895	0.225676	0.96457	5245	-0.0264589	0.0218385	T	G	0.387251
rs9936329	chr16	31129478	31140799	16p11.2	ZNF646	24.1424	19.0143	-0.00292952	0.00032219	5619	7.82107	0.0158138	0.00279374	5257	0.0122624	31084844	31094826	0	rs9925964	1	31129895	0.225676	0.96457	5245	-0.0264589	0.0218385	T	G	0.387251
rs9939417	chr16	31042146	31053467	16p11.2	BCKDK	9.11738	2.54257	-0.00111313	0.000373328	5619	8.68325	0.018826	0.00314189	5257	0.0227798	31119629	31124524	0	rs9925964	0.8899	31129895	0.321302	0.9826	5245	-0.0211808	0.0213562	T	C	0.407115
rs9939417	chr16	31042146	31053467	16p11.2	STX4	13.1252	3.2239	0.00158486	0.000461667	5619	12.9236	-0.0286896	0.00386775	5257	0.0227798	31044321	31051480	0	rs9925964	0.8899	31129895	0.321302	0.9826	5245	-0.0211808	0.0213562	T	C	0.407115
rs9939417	chr16	31042146	31053467	16p11.2	ZNF646	24.4898	19.0143	-0.00292952	0.00032219	5619	8.2892	0.0159238	0.00272544	5257	0.0227798	31084844	31094826	0	rs9925964	0.8899	31129895	0.321302	0.9826	5245	-0.0211808	0.0213562	T	C	0.407115
rs9939558	chr16	31027366	31038687	16p11.2	BCKDK	8.93232	2.54257	-0.00111313	0.000373328	5619	8.38494	0.0184828	0.00314374	5257	0.0189649	31119629	31124524	0	rs9925964	0.8822	31129895	0.32768	0.98237	5245	-0.0209059	0.0213588	A	T	0.407112
rs9939558	chr16	31027366	31038687	16p11.2	STX4	13.0845	3.2239	0.00158486	0.000461667	5619	12.8023	-0.028555	0.00386897	5257	0.0189649	31044321	31051480	0	rs9925964	0.8822	31129895	0.32768	0.98237	5245	-0.0209059	0.0213588	A	T	0.407112
rs9939558	chr16	31027366	31038687	16p11.2	ZNF646	24.917	19.0143	-0.00292952	0.00032219	5619	8.56504	0.0162117	0.00272579	5257	0.0189649	31084844	31094826	0	rs9925964	0.8822	31129895	0.32768	0.98237	5245	-0.0209059	0.0213588	A	T	0.407112
rs9944241	chr15	51605861	51898058	15q21.2	TMOD2	29.8734	10.5628	0.00422613	0.000634546	5619	21.6776	0.0539837	0.00554431	5257	0.00577808	52043711	52108560	0	rs3736485	0.8813	51748610	0.497515	0.93112	5245	-0.0146404	0.0215806	C	T	0.459387
rs9944259	chr15	51606308	51898505	15q21.2	TMOD2	29.9127	10.5628	0.00422613	0.000634546	5619	21.8767	0.0521397	0.00532947	5257	0.010208	52043711	52108560	0	rs3736485	0.8815	51748610	0.646357	0.99892	5245	-0.00951828	0.0207447	T	A	0.491692
rs9944263	chr15	51606412	51898609	15q21.2	TMOD2	34.3598	10.5628	0.00422613	0.000634546	5619	26.9629	0.0580178	0.00532022	5257	4.8152e-05	52043711	52108560	0	rs3736485	0.8326	51748610	0.90414	0.99775	5245	0.00250169	0.0207724	G	C	0.473535
rs9944264	chr15	51606387	51898584	15q21.2	TMOD2	29.9118	10.5628	0.00422613	0.000634546	5619	21.8783	0.0521421	0.00532952	5257	0.0102865	52043711	52108560	0	rs3736485	0.8815	51748610	0.646184	0.99889	5245	-0.00952338	0.0207449	C	G	0.491685
rs9972693	chr16	28848481	28859802	16p11.2	CCDC101	10.2361	2.27031	0.0012392	0.000445089	5619	10.6844	-0.026326	0.0039286	5257	0.00807245	28565257	28603108	0	rs3888190	0.9955	28889486	0.20938	0.94488	5245	0.027528	0.0219299	G	A	0.362424
rs9972693	chr16	28848481	28859802	16p11.2	SPNS1	16.9528	4.87548	-0.00118318	0.000271696	5619	14.6544	0.0186627	0.00235384	5257	0.00807245	28985662	28995858	0	rs3888190	0.9955	28889486	0.20938	0.94488	5245	0.027528	0.0219299	G	A	0.362424
rs9972693	chr16	28848481	28859802	16p11.2	TUFM	115.251	2.17239	-0.00110657	0.000408294	5619	197.174	0.0973083	0.00324224	5257	0.00807245	28853748	28858023	0	rs3888190	0.9955	28889486	0.20938	0.94488	5245	0.027528	0.0219299	G	A	0.362424
rs9972727	chr16	31137821	31149142	16p11.2	BCKDK	10.0058	2.54257	-0.00111313	0.000373328	5619	9.90862	-0.0210679	0.00327393	5257	0.0206335	31119629	31124524	0	rs9925964	0.9874	31129895	0.266789	0.93644	5245	0.02469	0.0222335	G	A	0.617404
rs9972727	chr16	31137821	31149142	16p11.2	STX4	13.0352	3.2239	0.00158486	0.000461667	5619	12.7603	0.0296923	0.00403008	5257	0.0206335	31044321	31051480	0	rs9925964	0.9874	31129895	0.266789	0.93644	5245	0.02469	0.0222335	G	A	0.617404
rs9972727	chr16	31137821	31149142	16p11.2	ZNF646	23.8142	19.0143	-0.00292952	0.00032219	5619	7.71029	-0.0159654	0.00284259	5257	0.0206335	31084844	31094826	0	rs9925964	0.9874	31129895	0.266789	0.93644	5245	0.02469	0.0222335	G	A	0.617404
rs9972768	chr16	28850413	28861734	16p11.2	CCDC101	10.2279	2.27031	0.0012392	0.000445089	5619	10.6598	-0.0263388	0.00393536	5257	0.00712144	28565257	28603108	0	rs3888190	0.9955	28889486	0.209604	0.94131	5245	0.0275606	0.0219667	C	A	0.362626
rs9972768	chr16	28850413	28861734	16p11.2	SPNS1	16.967	4.87548	-0.00118318	0.000271696	5619	14.6534	0.018694	0.00235787	5257	0.00712144	28985662	28995858	0	rs3888190	0.9955	28889486	0.209604	0.94131	5245	0.0275606	0.0219667	C	A	0.362626
rs9972768	chr16	28850413	28861734	16p11.2	TUFM	115.199	2.17239	-0.00110657	0.000408294	5619	196.877	0.0974534	0.00324953	5257	0.00712144	28853748	28858023	0	rs3888190	0.9955	28889486	0.209604	0.94131	5245	0.0275606	0.0219667	C	A	0.362626
rs9972866	chr16	30007661	30018982	16p11.2	MAPK3	35.482	6.52703	-0.00285605	0.000557252	5619	35.4878	-0.0626211	0.00498343	5257	-0.0210997	30126916	30134530	0	rs4787491	0.9569	30015337	0.0160468	0.84854	5245	0.0546131	0.0226813	G	C	0.517198
rs9972866	chr16	30007661	30018982	16p11.2	YPEL3	44.92	24.4964	0.00682531	0.000657798	5619	20.8309	0.0572558	0.0060038	5257	-0.0210997	30103643	30108216	0	rs4787491	0.9569	30015337	0.0160468	0.84854	5245	0.0546131	0.0226813	G	C	0.517198

### Sheet: ST3_transcript-BMI
Supplementary Table 2. Summary results for SNP associations with gene expression for any SNP with a significant PMETA<1x10-8 and PBMI<3.6x10-5.
dbSNPID	CHR	POS (b37)	Chromosomal Region	Gene Symbol	start	stop	-log10 PMETA	-log10PBMI	BETABMI	SEBMI	NBMI	-log10PSNP	BETASNP	SESNP	NSNP	PSNP - PBMI Correlation	GWAS SNP (1 - Yes, 0 - No)	GWAS tag SNP	R2 GWAS tag SNP - tested SNP	POS (b37) - GWAS tag SNP	PSNP~BMI	Imputation Quality	NSNP~BMI	BETASNP~BMI	SESNP~BMI	Effect Allele	Other Allele	Effect Allele Frequency
rs1000940	chr17	5283252	17p13.3	C1QBP	5335883	5352128	17.3355	10.3021	0.00257349	0.000391626	5619	8.84752	-0.0215171	0.00355471	5257	0.0449028	1	rs1000940	1	5283252	0.56475	0.99662	5245	0.0131558	0.0228478	G	A	0.298379
rs1000940	chr17	5283252	17p13.2	NUP88	5264268	5323480	104.84	17.8535	0.00493553	0.000561027	5619	114.449	-0.111815	0.0049018	5257	0.0449028	1	rs1000940	1	5283252	0.56475	0.99662	5245	0.0131558	0.0228478	G	A	0.298379
rs10044136	chr5	153546808	5q31-q32	C5orf4	154197195	154239812	41.6303	63.9134	0.0170401	0.00100373	5619	2.29232	0.0253075	0.00903658	5257	0.0301809	0	rs7715256	1	153537893	0.0705263	0.98288	5245	-0.0384161	0.0212418	C	G	0.554411
rs10044136	chr5	153546808	5q33.2	GALNT10	153570277	153800541	15.8507	17.5949	0.00302859	0.000346907	5619	3.00131	0.00978898	0.00297413	5257	0.0301809	0	rs7715256	1	153537893	0.0705263	0.98288	5245	-0.0384161	0.0212418	C	G	0.554411
rs1004467	chr10	104594507	10q24.32	C10orf26	104503314	104594253	9.37523	7.42577	-0.00379732	0.000690152	5619	3.16083	0.0321772	0.00948251	5257	-0.0231921	0	rs11191560	0.9193	104869038	0.00512693	0.99359	5245	0.0985131	0.0351965	G	A	0.0996659
rs1004467	chr10	104594507	10q24.32	NT5C2	104846932	104953260	32.6822	15.4582	-0.00405117	0.000496751	5619	17.7161	0.0615728	0.00702746	5257	-0.0231921	0	rs11191560	0.9193	104869038	0.00512693	0.99359	5245	0.0985131	0.0351965	G	A	0.0996659
rs10052189	chr5	153555164	5q33.2	GALNT10	153570277	153800541	17.2618	17.5949	0.00302859	0.000346907	5619	3.68114	0.0110454	0.00297828	5257	0.011602	0	rs7715256	0.8007	153537893	0.0259149	0.99268	5245	-0.0476101	0.0213739	T	C	0.592528
rs10055843	chr5	153497400	5q33.2	GALNT10	153570277	153800541	14.7931	17.5949	0.00302859	0.000346907	5619	2.2855	-0.00846464	0.00302796	5257	0.0122427	0	rs7715256	0.823	153537893	0.0326518	0.95833	5245	0.0463172	0.0216807	T	C	0.430353
rs10057967	chr5	74997756	5q13.3-q14	HMGCR	74633044	74664380	12.8293	10.083	-0.00286511	0.000441072	5619	4.10327	0.0151336	0.00383332	5257	-0.0286531	0	rs2112347	0.9121	75015242	0.212061	0.99984	5245	-0.0269021	0.0215576	C	T	0.368428
rs10122339	chr9	15691712	9p22.3	SNAPC3	15422722	15471249	12.9308	9.32713	0.0023761	0.000381486	5619	4.90869	-0.0139237	0.00318511	5257	-0.00499259	0	rs4740619	0.8	15634326	0.0714838	0.98972	5245	0.0379501	0.0210554	T	G	0.484856
rs10123042	chr9	15662037	9p22.3	SNAPC3	15422722	15471249	13.1387	9.32713	0.0023761	0.000381486	5619	5.16224	-0.0142885	0.00317714	5257	0.00260426	0	rs4740619	0.8084	15634326	0.0714992	0.99163	5245	0.0378967	0.0210269	A	G	0.484779
rs1013985	chr9	120374908	9q33.1	TLR4	120466513	120630329	35.3339	23.3342	-0.00660683	0.000653026	5619	14.1797	0.0441866	0.00567099	5257	0.0113077	0	rs1928295	1	120378483	0.58363	0.9995	5245	-0.0114781	0.0209419	C	T	0.433352
rs10154945	chr3	81833766	3p12.3	GBE1	81443838	81810902	39.8068	13.5641	-0.0036008	0.00047313	5619	27.0446	-0.0449217	0.00411286	5257	-0.0419233	0	rs3849570	0.9821	81792112	0.650905	0.99966	5245	0.00997027	0.0220335	C	A	0.334819
rs1015890	chr1	47702229	1p33	PDZK1IP1	47649260	47656696	56.2575	18.0459	0.0143599	0.00162316	5619	39.5031	0.18812	0.0141686	5257	-0.0390344	0	rs977747	0.9588	47684677	0.5619	0.99303	5245	0.0123607	0.0213107	A	G	0.603581
rs1015890	chr1	47702229	1p32	TAL1	47681966	47698294	67.7785	42.211	0.00618383	0.000450181	5619	25.4021	0.0412142	0.00389794	5257	-0.0390344	0	rs977747	0.9588	47684677	0.5619	0.99303	5245	0.0123607	0.0213107	A	G	0.603581
rs10179708	chr2	219390967	2q35	USP37	219314984	219474363	19.9017	10.7786	0.00270082	0.000401146	5619	9.80304	0.02153	0.00336509	5257	-0.0216459	0	rs492400	0.8783	219349752	0.332235	0.99748	5245	0.0206776	0.0213255	A	T	0.386941
rs10187066	chr2	219514759	2q35	USP37	219314984	219474363	17.3797	10.7786	0.00270082	0.000401146	5619	7.78202	-0.018649	0.00330364	5257	0.000144835	0	rs492400	0.9959	219349752	0.934129	0.99973	5245	0.00173032	0.0209351	G	A	0.57626
rs10189479	chr2	219287276	2q35	USP37	219314984	219474363	17.9267	10.7786	0.00270082	0.000401146	5619	8.19385	0.0193252	0.00332851	5257	-0.00610716	0	rs492400	0.9	219349752	0.782988	0.9756	5245	0.00581498	0.0211126	A	C	0.429877
rs10190250	chr2	219457731	2q35	USP37	219314984	219474363	19.3734	10.7786	0.00270082	0.000401146	5619	9.34608	0.0210422	0.00337466	5257	-0.018883	0	rs492400	0.8787	219349752	0.439381	0.99555	5245	0.0165239	0.0213697	T	C	0.385047
rs10200507	chr2	219335944	2q35	USP37	219314984	219474363	19.9708	10.7786	0.00270082	0.000401146	5619	9.89785	0.021691	0.00337272	5257	-0.0201369	0	rs492400	0.8824	219349752	0.330872	0.995	5245	0.0207789	0.0213696	A	C	0.38579
rs10205073	chr2	219412784	2q35	USP37	219314984	219474363	19.7754	10.7786	0.00270082	0.000401146	5619	9.65041	0.0213454	0.00336458	5257	-0.0233413	0	rs492400	0.8824	219349752	0.367119	0.9989	5245	0.0192256	0.0213171	A	C	0.38665
rs10220056	chr13	28003781	13q12.3-q13.1	GTF3A	27980278	28009958	27.6999	32.2153	0.00628906	0.000526048	5619	4.19227	-0.0239931	0.00600321	5257	0.0227867	0	rs12016871	0.9503	28017782	0.254541	0.98983	5245	0.032375	0.0284144	G	T	0.166173
rs10220909	chr15	51762412	15q21.2	TMOD2	52043711	52108560	29.0042	10.5628	0.00422613	0.000634546	5619	20.7897	0.051038	0.00535734	5257	0.010391	0	rs3736485	0.8854	51748610	0.710421	0.99596	5245	-0.00773159	0.0208235	A	C	0.490088
rs1026737	chr15	68107072	15q23	CLN6	68499332	68549539	13.4531	11.353	-0.00316997	0.000457921	5619	4.08663	-0.0183243	0.00465233	5257	0.000861026	0	rs16951275	0.9727	68077168	0.505234	0.9975	5245	0.0167324	0.0251133	C	A	0.21328
rs10283865	chr9	15894943	9p22.3	SNAPC3	15422722	15471249	11.0139	9.32713	0.0023761	0.000381486	5619	3.54195	0.0116026	0.00319924	5257	0.0152642	0	rs4740619	0.824	15634326	0.000666618	0.99753	5245	-0.0718103	0.0211024	A	G	0.443696
rs1031664	chr15	51754897	15q21.2	TMOD2	52043711	52108560	29.1867	10.5628	0.00422613	0.000634546	5619	20.9485	0.0511998	0.00535302	5257	0.00858683	0	rs3736485	0.893	51748610	0.614569	0.99649	5245	-0.0104842	0.02082	A	C	0.488165
rs1032524	chr1	201790826	1q32	LMOD1	201864446	201915695	8.92183	7.74822	0.00225072	0.00039966	5619	2.87122	0.0109147	0.00340429	5257	0.0169365	0	rs2820292	0.8935	201784287	0.55761	0.9627	5245	0.0124886	0.0212973	C	T	0.530973
rs1039813	chr9	15578352	9p22.3	SNAPC3	15422722	15471249	11.4025	9.32713	0.0023761	0.000381486	5619	3.78868	0.0120688	0.00320052	5257	0.00827645	0	rs4740619	0.9645	15634326	0.00280006	0.9952	5245	-0.0630572	0.0210973	T	C	0.466215
rs1039814	chr9	15578530	9p22.3	SNAPC3	15422722	15471249	11.401	9.32713	0.0023761	0.000381486	5619	3.78832	0.0120684	0.00320061	5257	0.00837887	0	rs4740619	0.9645	15634326	0.00281497	0.99514	5245	-0.0630252	0.021098	T	A	0.466209
rs1040070	chr1	74977870	1p31.1	FPGT	74663922	74673379	8.63385	8.13551	-0.00362382	0.000626588	5619	2.62795	0.0166165	0.00546355	5257	0.0502295	0	rs12566985	0.9487	75002193	0.813447	0.95318	5245	0.00506815	0.0214769	C	G	0.563614
rs10430665	chr10	104848430	10q24.32	C10orf26	104503314	104594253	8.63551	7.42577	-0.00379732	0.000690152	5619	2.63616	0.0302475	0.00992691	5257	-0.0183391	0	rs11191560	0.9877	104869038	0.0101187	0.99694	5245	0.0947633	0.0368479	T	C	0.0895634
rs10430665	chr10	104848430	10q24.32	NT5C2	104846932	104953260	36.5904	15.4582	-0.00405117	0.000496751	5619	21.9896	0.0719042	0.00733001	5257	-0.0183391	0	rs11191560	0.9877	104869038	0.0101187	0.99694	5245	0.0947633	0.0368479	T	C	0.0895634
rs10439351	chr2	219298695	2q35	USP37	219314984	219474363	19.3131	10.7786	0.00270082	0.000401146	5619	9.27422	0.020867	0.00336055	5257	-0.0196917	0	rs492400	0.8787	219349752	0.281753	0.99811	5245	0.0229255	0.0212985	A	G	0.388903
rs10458729	chr10	104841479	10q24.32	C10orf26	104503314	104594253	8.39701	7.42577	-0.00379732	0.000690152	5619	2.5169	0.0294308	0.00993107	5257	-0.00865404	0	rs11191560	0.9877	104869038	0.0119323	0.99796	5245	0.092696	0.0368699	T	C	0.0893552
rs10458729	chr10	104841479	10q24.32	NT5C2	104846932	104953260	36.2135	15.4582	-0.00405117	0.000496751	5619	21.9547	0.0718805	0.00733366	5257	-0.00865404	0	rs11191560	0.9877	104869038	0.0119323	0.99796	5245	0.092696	0.0368699	T	C	0.0893552
rs10459917	chr17	2009752	17p13.3	CRK	1324019	1359628	8.77068	9.05671	-0.00320193	0.000522319	5619	2.17119	-0.0146429	0.00540466	5257	0.0312551	0	rs9914578	0.9874	2005136	0.596099	0.99766	5245	-0.0138465	0.0261245	C	A	0.198366
rs10459917	chr17	2009752	17p13.3	MNT	2287388	2304404	14.0808	13.5355	-0.00228959	0.000301179	5619	3.64935	-0.0115711	0.00313575	5257	0.0312551	0	rs9914578	0.9874	2005136	0.596099	0.99766	5245	-0.0138465	0.0261245	C	A	0.198366
rs10467923	chr15	51767265	15q21.2	TMOD2	52043711	52108560	28.3183	10.5628	0.00422613	0.000634546	5619	20.1706	0.050128	0.00534553	5257	0.0166245	0	rs3736485	0.8777	51748610	0.740526	0.99628	5245	-0.00688274	0.0207839	C	A	0.492867
rs10467924	chr15	51787579	15q21.2	TMOD2	52043711	52108560	28.9744	10.5628	0.00422613	0.000634546	5619	20.8917	0.0509853	0.00533816	5257	0.0145786	0	rs3736485	0.8815	51748610	0.689262	0.99959	5245	-0.00829872	0.0207543	G	A	0.491208
rs10481557	chr9	15604746	9p22.3	SNAPC3	15422722	15471249	13.1628	9.32713	0.0023761	0.000381486	5619	5.24348	0.0144637	0.003188	5257	0.00843315	0	rs4740619	0.9647	15634326	0.00244239	0.99889	5245	-0.0637047	0.0210219	G	T	0.456196
rs10493544	chr1	74983835	1p31.1	FPGT	74663922	74673379	8.64559	8.13551	-0.00362382	0.000626588	5619	2.59761	0.0163883	0.00542615	5257	0.0430873	0	rs12566985	0.9526	75002193	0.801018	0.96593	5245	0.00537532	0.0213281	C	T	0.564065
rs10499	chr16	28915527	16p11.2	SPNS1	28985662	28995858	16.2904	4.87548	-0.00118318	0.000271696	5619	13.9884	-0.0208239	0.00269186	5257	0.0183109	0	rs3888190	0.8368	28889486	0.240218	0.76029	5245	-0.0294705	0.0250932	A	G	0.671777
rs10509759	chr10	104689665	10q24.32	C10orf26	104503314	104594253	8.57019	7.42577	-0.00379732	0.000690152	5619	2.6176	0.0300234	0.00989516	5257	-0.0132008	0	rs11191560	0.9756	104869038	0.0110725	0.99786	5245	0.0932669	0.0367134	T	A	0.0902733
rs10509759	chr10	104689665	10q24.32	NT5C2	104846932	104953260	36.2456	15.4582	-0.00405117	0.000496751	5619	21.8153	0.0713682	0.0073056	5257	-0.0132008	0	rs11191560	0.9756	104869038	0.0110725	0.99786	5245	0.0932669	0.0367134	T	A	0.0902733
rs10519312	chr15	51912971	15q21.2	TMOD2	52043711	52108560	30.3729	10.5628	0.00422613	0.000634546	5619	22.3126	0.0527277	0.00533447	5257	0.00672018	0	rs3736485	0.8777	51748610	0.648338	0.9965	5245	-0.00947186	0.0207683	G	A	0.491608
rs10519313	chr15	51915812	15q21.2	TMOD2	52043711	52108560	30.0481	10.5628	0.00422613	0.000634546	5619	21.837	0.0522032	0.00534101	5257	0.00430814	0	rs3736485	0.8777	51748610	0.586319	0.99424	5245	-0.0113123	0.0207878	T	C	0.490468
rs1055816	chr2	219501328	2q35	USP37	219314984	219474363	17.3686	10.7786	0.00270082	0.000401146	5619	7.77016	-0.0186353	0.00330395	5257	4.27011e-05	0	rs492400	0.9959	219349752	0.936279	0.99962	5245	0.00167387	0.0209372	A	G	0.576241
rs1058366	chr17	5286226	17p13.3	C1QBP	5335883	5352128	17.0786	10.3021	0.00257349	0.000391626	5619	8.22976	-0.0210128	0.00361058	5257	0.0214387	0	rs1000940	0.9362	5283252	0.556687	0.94908	5245	0.0136347	0.0231975	C	A	0.313029
rs1058366	chr17	5286226	17p13.2	NUP88	5264268	5323480	104.02	17.8535	0.00493553	0.000561027	5619	109.745	-0.111455	0.00499075	5257	0.0214387	0	rs1000940	0.9362	5283252	0.556687	0.94908	5245	0.0136347	0.0231975	C	A	0.313029
rs1060240	chr10	104883337	10q24.32	C10orf26	104503314	104594253	8.48107	7.42577	-0.00379732	0.000690152	5619	2.51945	0.0293143	0.00988575	5257	-0.0192823	0	rs11191560	1	104869038	0.0172071	0.99798	5245	0.0873529	0.0366682	G	A	0.0903968
rs1060240	chr10	104883337	10q24.32	NT5C2	104846932	104953260	36.4279	15.4582	-0.00405117	0.000496751	5619	21.7782	0.0712452	0.00729949	5257	-0.0192823	0	rs11191560	1	104869038	0.0172071	0.99798	5245	0.0873529	0.0366682	G	A	0.0903968
rs10733301	chr9	15764178	9p22.3	SNAPC3	15422722	15471249	10.9787	9.32713	0.0023761	0.000381486	5619	3.39811	0.0113102	0.00319479	5257	-0.000366486	0	rs4740619	0.8549	15634326	0.00135761	0.98747	5245	-0.0673532	0.0210248	G	A	0.480892
rs10733302	chr9	15764196	9p22.3	SNAPC3	15422722	15471249	10.9438	9.32713	0.0023761	0.000381486	5619	3.36615	0.0112458	0.00319418	5257	-0.00116394	0	rs4740619	0.8549	15634326	0.00131253	0.98762	5245	-0.0675548	0.021024	G	A	0.480658
rs10733305	chr9	15866759	9p22.3	SNAPC3	15422722	15471249	12.8438	9.32713	0.0023761	0.000381486	5619	4.75848	0.0137995	0.00321263	5257	-0.0128484	0	rs4740619	0.8847	15634326	0.00024276	0.98979	5245	-0.0776618	0.0211625	A	G	0.455148
rs10738400	chr9	15538710	9p22.3	SNAPC3	15422722	15471249	15.2911	9.32713	0.0023761	0.000381486	5619	7.10213	0.0177814	0.00331168	5257	0.00249321	0	rs4740619	0.8523	15634326	0.0259993	0.93789	5245	-0.048497	0.0217845	G	A	0.441929
rs10738402	chr9	15650206	9p22.3	SNAPC3	15422722	15471249	11.6076	9.32713	0.0023761	0.000381486	5619	4.02464	0.0124425	0.00318684	5257	0.0172292	0	rs4740619	0.9841	15634326	0.00388893	0.99774	5245	-0.060731	0.0210358	C	T	0.466646
rs10738403	chr9	15699277	9p22.3	SNAPC3	15422722	15471249	11.1334	9.32713	0.0023761	0.000381486	5619	3.72195	0.0119069	0.00319018	5257	0.0265837	0	rs4740619	0.9607	15634326	0.00392635	0.99667	5245	-0.0606818	0.0210407	T	G	0.468306
rs10738404	chr9	15704715	9p22.3	SNAPC3	15422722	15471249	11.5029	9.32713	0.0023761	0.000381486	5619	3.94502	0.012308	0.00318879	5257	0.017754	0	rs4740619	0.9608	15634326	0.00246127	0.99801	5245	-0.0637155	0.0210417	G	A	0.465725
rs10738405	chr9	15704787	9p22.3	SNAPC3	15422722	15471249	11.0598	9.32713	0.0023761	0.000381486	5619	3.60125	0.011669	0.00318671	5257	0.0184047	0	rs4740619	0.9647	15634326	0.00314137	0.99928	5245	-0.062085	0.0210204	C	T	0.467944
rs10738406	chr9	15712636	9p22.3	SNAPC3	15422722	15471249	10.764	9.32713	0.0023761	0.000381486	5619	3.38885	0.0112791	0.0031911	5257	0.0204015	0	rs4740619	0.9608	15634326	0.00285442	0.99824	5245	-0.0627189	0.0210255	A	G	0.467319
rs10738411	chr9	15762446	9p22.3	SNAPC3	15422722	15471249	10.8359	9.32713	0.0023761	0.000381486	5619	3.34291	0.0111938	0.00319229	5257	0.00663598	0	rs4740619	0.8406	15634326	0.00145794	0.98895	5245	-0.0668793	0.0210119	G	A	0.482911
rs10756670	chr9	15545230	9p22.3	SNAPC3	15422722	15471249	14.8915	9.32713	0.0023761	0.000381486	5619	6.783	0.0170356	0.00325406	5257	0.00676929	0	rs4740619	0.8743	15634326	0.0144358	0.96493	5245	-0.052377	0.0214113	T	C	0.447941
rs10756671	chr9	15548007	9p22.3	SNAPC3	15422722	15471249	14.8465	9.32713	0.0023761	0.000381486	5619	6.77277	0.0169788	0.00324591	5257	0.00925846	0	rs4740619	0.8887	15634326	0.00993848	0.97175	5245	-0.0550896	0.0213694	T	A	0.447261
rs10756672	chr9	15549502	9p22.3	SNAPC3	15422722	15471249	14.8026	9.32713	0.0023761	0.000381486	5619	6.66787	0.0167693	0.00323356	5257	0.00422873	0	rs4740619	0.8965	15634326	0.00735645	0.97767	5245	-0.0570422	0.0212823	T	A	0.449276
rs10756674	chr9	15584228	9p22.3	SNAPC3	15422722	15471249	11.3079	9.32713	0.0023761	0.000381486	5619	3.69292	0.0118974	0.00320209	5257	0.00547453	0	rs4740619	0.9685	15634326	0.00339964	0.99362	5245	-0.0618258	0.0211076	T	A	0.467461
rs10756676	chr9	15599101	9p22.3	SNAPC3	15422722	15471249	11.1617	9.32713	0.0023761	0.000381486	5619	3.65313	0.0118305	0.00320414	5257	0.0148678	0	rs4740619	0.9529	15634326	0.00257281	0.98918	5245	-0.0637455	0.0211453	G	A	0.463393
rs10756677	chr9	15615321	9p22.3	SNAPC3	15422722	15471249	11.1916	9.32713	0.0023761	0.000381486	5619	3.6757	0.0118504	0.00319809	5257	0.0147755	0	rs4740619	0.9723	15634326	0.00266432	0.99108	5245	-0.0632875	0.0210676	T	C	0.470665
rs10756678	chr9	15615932	9p22.3	SNAPC3	15422722	15471249	11.3531	9.32713	0.0023761	0.000381486	5619	3.77714	0.0120466	0.00320026	5257	0.01166	0	rs4740619	0.9723	15634326	0.00327786	0.99135	5245	-0.0619856	0.0210806	T	C	0.471943
rs10756679	chr9	15623644	9p22.3	SNAPC3	15422722	15471249	13.5608	9.32713	0.0023761	0.000381486	5619	5.53758	0.0149646	0.00319909	5257	0.0034565	0	rs4740619	0.9685	15634326	0.00292655	0.99364	5245	-0.0627145	0.021078	G	A	0.457491
rs10756680	chr9	15628254	9p22.3	SNAPC3	15422722	15471249	11.1934	9.32713	0.0023761	0.000381486	5619	3.67159	0.0118209	0.0031922	5257	0.0140729	0	rs4740619	0.996	15634326	0.00433343	0.99547	5245	-0.0600531	0.0210505	T	C	0.469149
rs10756686	chr9	15634646	9p22.3	SNAPC3	15422722	15471249	11.3332	9.32713	0.0023761	0.000381486	5619	3.78866	0.0121116	0.0032119	5257	0.0150579	0	rs4740619	0.9686	15634326	0.00448605	0.98734	5245	-0.0602132	0.0211885	T	A	0.460931
rs10756687	chr9	15642191	9p22.3	SNAPC3	15422722	15471249	11.8005	9.32713	0.0023761	0.000381486	5619	4.13699	0.0126267	0.00318336	5257	0.0121484	0	rs4740619	0.9763	15634326	0.00479548	0.99954	5245	-0.0592616	0.0210113	T	G	0.466069
rs10756688	chr9	15660497	9p22.3	SNAPC3	15422722	15471249	10.9663	9.32713	0.0023761	0.000381486	5619	3.44838	0.0114167	0.0031974	5257	0.00763755	0	rs4740619	0.9841	15634326	0.00608905	0.99358	5245	-0.0578366	0.0210856	C	T	0.468007
rs10756689	chr9	15660904	9p22.3	SNAPC3	15422722	15471249	10.9409	9.32713	0.0023761	0.000381486	5619	3.46608	0.0114449	0.00319576	5257	0.0125934	0	rs4740619	0.9802	15634326	0.00522227	0.99439	5245	-0.0588689	0.0210774	T	C	0.467455
rs10756690	chr9	15683562	9p22.3	SNAPC3	15422722	15471249	11.8201	9.32713	0.0023761	0.000381486	5619	4.13804	0.0126573	0.00319062	5257	0.0104227	0	rs4740619	0.9608	15634326	0.00367112	0.99536	5245	-0.0611583	0.0210519	T	C	0.465577
rs10756692	chr9	15710207	9p22.3	SNAPC3	15422722	15471249	13.4354	9.32713	0.0023761	0.000381486	5619	5.40569	0.0147244	0.00319049	5257	0.00138424	0	rs4740619	0.9457	15634326	0.00272603	0.99802	5245	-0.0630377	0.0210332	C	T	0.457741
rs10756693	chr9	15710393	9p22.3	SNAPC3	15422722	15471249	10.9385	9.32713	0.0023761	0.000381486	5619	3.49514	0.0114792	0.00318979	5257	0.0167333	0	rs4740619	0.9647	15634326	0.00386972	0.99917	5245	-0.0607455	0.0210294	T	C	0.468398
rs10756694	chr9	15710636	9p22.3	SNAPC3	15422722	15471249	11.4433	9.32713	0.0023761	0.000381486	5619	3.89463	0.0122183	0.00318905	5257	0.0173959	0	rs4740619	0.9568	15634326	0.00325498	0.99901	5245	-0.0619132	0.0210405	T	C	0.466413
rs10756695	chr9	15712674	9p22.3	SNAPC3	15422722	15471249	13.4629	9.32713	0.0023761	0.000381486	5619	5.37433	0.0146873	0.00319284	5257	-0.00375538	0	rs4740619	0.9419	15634326	0.00195829	0.99777	5245	-0.0651088	0.0210267	G	C	0.455639
rs10756696	chr9	15725282	9p22.3	SNAPC3	15422722	15471249	13.2133	9.32713	0.0023761	0.000381486	5619	5.18162	0.0143912	0.00319324	5257	-0.00169263	0	rs4740619	0.9417	15634326	0.00209457	0.99805	5245	-0.064751	0.0210471	G	A	0.457987
rs10756697	chr9	15728517	9p22.3	SNAPC3	15422722	15471249	12.8193	9.32713	0.0023761	0.000381486	5619	4.98007	0.0140587	0.00318991	5257	0.0116355	0	rs4740619	0.926	15634326	0.00160318	0.99959	5245	-0.066324	0.0210197	G	A	0.459814
rs10756700	chr9	15761808	9p22.3	SNAPC3	15422722	15471249	10.8634	9.32713	0.0023761	0.000381486	5619	3.38479	0.0112771	0.00319276	5257	0.0095369	0	rs4740619	0.8406	15634326	0.00136751	0.98871	5245	-0.0672649	0.0210109	C	T	0.482844
rs10756703	chr9	15779398	9p22.3	SNAPC3	15422722	15471249	12.9966	9.32713	0.0023761	0.000381486	5619	5.14624	0.0142974	0.00318466	5257	0.0129751	0	rs4740619	0.9182	15634326	0.000663208	0.9972	5245	-0.0714099	0.020976	T	C	0.469317
rs10756704	chr9	15783816	9p22.3	SNAPC3	15422722	15471249	12.4936	9.32713	0.0023761	0.000381486	5619	4.8108	0.013767	0.00318531	5257	0.0228539	0	rs4740619	0.9183	15634326	0.00130477	0.99959	5245	-0.0674101	0.0209678	A	G	0.470336
rs10756714	chr9	15885041	9p22.3	SNAPC3	15422722	15471249	13.1815	9.32713	0.0023761	0.000381486	5619	4.95683	0.0141178	0.00321178	5257	-0.0208684	0	rs4740619	0.8881	15634326	0.000277897	0.99002	5245	-0.0769199	0.0211605	G	A	0.457531
rs10756715	chr9	15888024	9p22.3	SNAPC3	15422722	15471249	13.0295	9.32713	0.0023761	0.000381486	5619	4.99879	0.0141888	0.00321263	5257	-0.00428597	0	rs4740619	0.8041	15634326	0.000676868	0.9854	5245	-0.071841	0.0211373	C	A	0.4657
rs10759928	chr9	120398403	9q33.1	TLR4	120466513	120630329	35.6749	23.3342	-0.00660683	0.000653026	5619	14.5726	0.0450112	0.0056939	5257	0.0142615	0	rs1928295	0.9761	120378483	0.531816	0.99597	5245	-0.0131506	0.021033	G	A	0.431288
rs1077361	chr15	51880919	15q21.2	TMOD2	52043711	52108560	29.8191	10.5628	0.00422613	0.000634546	5619	21.5153	0.0517126	0.0053319	5257	0.00293369	0	rs3736485	0.8819	51748610	0.554913	0.99932	5245	-0.0122478	0.0207445	A	T	0.490244
rs10775144	chr15	51891134	15q21.2	TMOD2	52043711	52108560	29.5541	10.5628	0.00422613	0.000634546	5619	21.2225	0.0513613	0.00533365	5257	0.00364176	0	rs3736485	0.8777	51748610	0.641345	0.99817	5245	-0.00966005	0.0207378	T	C	0.492146
rs10789396	chr1	75014362	1p31.1	FPGT	74663922	74673379	8.62442	8.13551	-0.00362382	0.000626588	5619	2.64477	0.0166368	0.00544939	5257	0.0545922	0	rs12566985	0.8812	75002193	0.738964	0.95807	5245	-0.00713408	0.0214091	C	T	0.569859
rs10789504	chr1	47676531	1p33	PDZK1IP1	47649260	47656696	59.1911	18.0459	0.0143599	0.00162316	5619	43.1643	0.195824	0.0140937	5257	-0.0356983	0	rs977747	0.947	47684677	0.751203	0.99887	5245	0.00673625	0.0212464	A	T	0.600817
rs10789504	chr1	47676531	1p32	TAL1	47681966	47698294	67.9903	42.211	0.00618383	0.000450181	5619	25.7747	0.041363	0.00388259	5257	-0.0356983	0	rs977747	0.947	47684677	0.751203	0.99887	5245	0.00673625	0.0212464	A	T	0.600817
rs10792	chr17	5288179	17p13.3	C1QBP	5335883	5352128	17.0803	10.3021	0.00257349	0.000391626	5619	8.48979	-0.0211496	0.00357313	5257	0.0383857	0	rs1000940	0.9782	5283252	0.404769	0.99178	5245	0.0191325	0.0229645	T	A	0.295122
rs10792	chr17	5288179	17p13.2	NUP88	5264268	5323480	105.173	17.8535	0.00493553	0.000561027	5619	113.975	-0.112151	0.00492684	5257	0.0383857	0	rs1000940	0.9782	5283252	0.404769	0.99178	5245	0.0191325	0.0229645	T	A	0.295122
rs1080394	chr15	51757621	15q21.2	TMOD2	52043711	52108560	32.6569	10.5628	0.00422613	0.000634546	5619	24.781	0.0560007	0.00536487	5257	-0.0018262	0	rs3736485	0.8799	51748610	0.902944	0.97933	5245	0.00255559	0.0209571	A	G	0.488079
rs10810399	chr9	15562879	9p22.3	SNAPC3	15422722	15471249	10.9044	9.32713	0.0023761	0.000381486	5619	3.33116	0.0111552	0.00318785	5257	-0.00195041	0	rs4740619	0.9528	15634326	0.0025513	0.99739	5245	-0.0634642	0.0210342	A	G	0.469261
rs10810400	chr9	15568330	9p22.3	SNAPC3	15422722	15471249	13.3342	9.32713	0.0023761	0.000381486	5619	5.37828	0.0147157	0.00319771	5257	0.00707049	0	rs4740619	0.9375	15634326	0.00147572	0.99915	5245	-0.066941	0.0210545	A	G	0.456552
rs10810401	chr9	15584485	9p22.3	SNAPC3	15422722	15471249	11.4675	9.32713	0.0023761	0.000381486	5619	3.80337	0.012101	0.00320191	5257	0.00381228	0	rs4740619	0.9685	15634326	0.00324508	0.99367	5245	-0.0621319	0.0211081	T	A	0.466093
rs10810402	chr9	15586534	9p22.3	SNAPC3	15422722	15471249	11.6822	9.32713	0.0023761	0.000381486	5619	4.06456	0.0126242	0.00321513	5257	0.0148341	0	rs4740619	0.9568	15634326	0.00375866	0.98521	5245	-0.0613844	0.0211836	T	C	0.456957
rs10810405	chr9	15597990	9p22.3	SNAPC3	15422722	15471249	11.156	9.32713	0.0023761	0.000381486	5619	3.64895	0.0118249	0.00320474	5257	0.0148922	0	rs4740619	0.9529	15634326	0.00252233	0.98896	5245	-0.063883	0.0211488	C	T	0.463432
rs10810407	chr9	15600741	9p22.3	SNAPC3	15422722	15471249	11.1684	9.32713	0.0023761	0.000381486	5619	3.64861	0.0118158	0.00320243	5257	0.0136089	0	rs4740619	0.9608	15634326	0.0027416	0.98987	5245	-0.0633067	0.0211352	G	A	0.463371
rs10810408	chr9	15601971	9p22.3	SNAPC3	15422722	15471249	10.6919	9.32713	0.0023761	0.000381486	5619	3.2796	0.0111	0.00320113	5257	0.0127758	0	rs4740619	0.9647	15634326	0.00351652	0.99029	5245	-0.0616268	0.0211155	A	G	0.465803
rs10810410	chr9	15625906	9p22.3	SNAPC3	15422722	15471249	11.1877	9.32713	0.0023761	0.000381486	5619	3.67456	0.011826	0.00319207	5257	0.0150252	0	rs4740619	0.996	15634326	0.00455014	0.99524	5245	-0.059729	0.0210516	C	G	0.469433
rs10810416	chr9	15638471	9p22.3	SNAPC3	15422722	15471249	13.359	9.32713	0.0023761	0.000381486	5619	5.34245	-0.0145311	0.00316943	5257	0.00167159	0	rs4740619	0.8222	15634326	0.033831	0.9972	5245	0.0444881	0.0209644	C	T	0.487381
rs10810419	chr9	15642909	9p22.3	SNAPC3	15422722	15471249	13.4483	9.32713	0.0023761	0.000381486	5619	5.37628	-0.0145648	0.00316557	5257	-0.00239547	0	rs4740619	0.8189	15634326	0.0593299	0.99727	5245	0.0394947	0.0209439	T	C	0.484196
rs10810422	chr9	15654475	9p22.3	SNAPC3	15422722	15471249	13.1405	9.32713	0.0023761	0.000381486	5619	5.2139	-0.0143467	0.00317228	5257	0.00744091	0	rs4740619	0.8084	15634326	0.0612719	0.99361	5245	0.0393197	0.0210094	T	C	0.484484
rs10810424	chr9	15673893	9p22.3	SNAPC3	15422722	15471249	13.3285	9.32713	0.0023761	0.000381486	5619	5.3659	-0.0145933	0.00317521	5257	0.00637626	0	rs4740619	0.8052	15634326	0.0494709	0.99369	5245	0.0412667	0.0210061	A	G	0.481172
rs10810426	chr9	15677078	9p22.3	SNAPC3	15422722	15471249	13.3491	9.32713	0.0023761	0.000381486	5619	5.36745	-0.0146015	0.00317648	5257	0.00483105	0	rs4740619	0.8013	15634326	0.0527449	0.99334	5245	0.0407093	0.0210167	T	C	0.481177
rs10810427	chr9	15687161	9p22.3	SNAPC3	15422722	15471249	13.4287	9.32713	0.0023761	0.000381486	5619	5.3567	-0.0146253	0.00318523	5257	-0.00264782	0	rs4740619	0.8084	15634326	0.0720563	0.99007	5245	0.037885	0.0210617	G	C	0.481034
rs10810428	chr9	15689759	9p22.3	SNAPC3	15422722	15471249	11.0369	9.32713	0.0023761	0.000381486	5619	3.60382	0.011691	0.0031914	5257	0.0210679	0	rs4740619	0.9646	15634326	0.0044305	0.99537	5245	-0.0598968	0.0210477	G	C	0.468078
rs10810431	chr9	15706641	9p22.3	SNAPC3	15422722	15471249	11.4995	9.32713	0.0023761	0.000381486	5619	3.96585	0.0123416	0.00318783	5257	0.0206118	0	rs4740619	0.9608	15634326	0.00257872	0.99893	5245	-0.0634065	0.0210377	A	G	0.465642
rs10810432	chr9	15707317	9p22.3	SNAPC3	15422722	15471249	11.4981	9.32713	0.0023761	0.000381486	5619	3.96854	0.0123464	0.00318783	5257	0.0210731	0	rs4740619	0.9608	15634326	0.00263697	0.99907	5245	-0.0632607	0.0210367	T	G	0.465778
rs10810433	chr9	15707406	9p22.3	SNAPC3	15422722	15471249	10.9981	9.32713	0.0023761	0.000381486	5619	3.56225	0.0116005	0.00318808	5257	0.0195567	0	rs4740619	0.9647	15634326	0.00320861	0.99942	5245	-0.0619528	0.0210222	T	A	0.46786
rs10810434	chr9	15713775	9p22.3	SNAPC3	15422722	15471249	10.7375	9.32713	0.0023761	0.000381486	5619	3.31357	0.011118	0.00318707	5257	0.0127525	0	rs4740619	0.9608	15634326	0.00348239	0.99927	5245	-0.0613761	0.0210077	C	G	0.467926
rs10810435	chr9	15719658	9p22.3	SNAPC3	15422722	15471249	13.0372	9.32713	0.0023761	0.000381486	5619	5.0143	0.0142438	0.00321946	5257	-0.00340253	0	rs4740619	0.9342	15634326	0.00413298	0.98484	5245	-0.0608174	0.0212068	G	T	0.451239
rs10810436	chr9	15723547	9p22.3	SNAPC3	15422722	15471249	13.1373	9.32713	0.0023761	0.000381486	5619	5.13654	0.0143255	0.00319432	5257	0.000224751	0	rs4740619	0.9338	15634326	0.00206317	0.99674	5245	-0.0648632	0.0210528	C	T	0.458475
rs10810439	chr9	15754393	9p22.3	SNAPC3	15422722	15471249	12.3792	9.32713	0.0023761	0.000381486	5619	4.44457	0.013154	0.00318328	5257	-0.00591363	0	rs4740619	0.9299	15634326	0.00135817	0.99985	5245	-0.0671779	0.0209708	G	A	0.462171
rs10810442	chr9	15759359	9p22.3	SNAPC3	15422722	15471249	9.82944	9.32713	0.0023761	0.000381486	5619	2.69472	0.00983707	0.00318628	5257	0.0188199	0	rs4740619	0.9182	15634326	0.00119823	0.99705	5245	-0.0679428	0.0209745	A	G	0.482943
rs10810450	chr9	15800221	9p22.3	SNAPC3	15422722	15471249	13.2979	9.32713	0.0023761	0.000381486	5619	5.43504	0.0147712	0.00319093	5257	0.0154119	0	rs4740619	0.892	15634326	0.000459595	0.99528	5245	-0.0736603	0.0210262	G	A	0.466741
rs10810455	chr9	15866156	9p22.3	SNAPC3	15422722	15471249	12.8084	9.32713	0.0023761	0.000381486	5619	4.72564	0.013743	0.00321204	5257	-0.0132216	0	rs4740619	0.8922	15634326	0.000230886	0.99025	5245	-0.077901	0.0211539	G	C	0.454595
rs10810461	chr9	15876507	9p22.3	SNAPC3	15422722	15471249	13.0769	9.32713	0.0023761	0.000381486	5619	5.20271	0.0145204	0.00321457	5257	0.011688	0	rs4740619	0.8734	15634326	0.000264854	0.988	5245	-0.0772619	0.0211824	T	G	0.447577
rs10810462	chr9	15889634	9p22.3	SNAPC3	15422722	15471249	12.9988	9.32713	0.0023761	0.000381486	5619	5.0362	0.0142283	0.00320807	5257	0.00197109	0	rs4740619	0.8058	15634326	0.000630724	0.99366	5245	-0.0722086	0.0211257	T	C	0.449127
rs10810474	chr9	15911359	9p22.3	SNAPC3	15422722	15471249	12.6561	9.32713	0.0023761	0.000381486	5619	4.89497	0.0140106	0.00321007	5257	0.0171741	0	rs4740619	0.8069	15634326	0.000792571	0.99541	5245	-0.0709913	0.0211575	T	C	0.436035
rs10810475	chr9	15912375	9p22.3	SNAPC3	15422722	15471249	12.5592	9.32713	0.0023761	0.000381486	5619	4.55598	0.0134715	0.00321455	5257	-0.00965617	0	rs4740619	0.8133	15634326	0.000996781	0.99451	5245	-0.0697205	0.0211824	C	G	0.446779
rs10838184	chr11	43869860	11p11.2	HSD17B12	43577686	44114178	25.6502	9.25671	-0.00399848	0.000644597	5619	18.5384	0.0537644	0.00599203	5257	0.00701888	0	rs2176598	1	43864278	0.765869	0.99989	5245	-0.00700831	0.0235349	G	C	0.723632
rs10838724	chr11	47527052	11p11.2-p11.12	ARFGAP2	47185875	47198538	11.7032	11.9155	-0.00283802	0.000399513	5619	2.50581	-0.0103165	0.00349045	5257	-0.0143029	0	rs3817334	0.8827	47650993	0.798004	0.96236	5245	0.00556708	0.0217523	T	G	0.372561
rs10838724	chr11	47527052	11p12-p11	DDB2	47212747	47261292	11.6037	11.4748	0.00289993	0.000416527	5619	2.63688	0.0111205	0.00364904	5257	-0.0143029	0	rs3817334	0.8827	47650993	0.798004	0.96236	5245	0.00556708	0.0217523	T	G	0.372561
rs10838724	chr11	47527052	11p11.2	MTCH2	47623990	47664185	28.1109	8.67206	0.00284713	0.000475493	5619	21.7565	-0.0399727	0.00409756	5257	-0.0143029	0	rs3817334	0.8827	47650993	0.798004	0.96236	5245	0.00556708	0.0217523	T	G	0.372561
rs10838724	chr11	47527052	11p11.2	PTPRJ	48001984	48276897	16.8728	6.57263	0.00343185	0.000667027	5619	11.4773	-0.0408157	0.00586183	5257	-0.0143029	0	rs3817334	0.8827	47650993	0.798004	0.96236	5245	0.00556708	0.0217523	T	G	0.372561
rs10838724	chr11	47527052	11p11.2	SLC39A13	47376896	47438107	8.49889	5.53165	-0.00152882	0.000327024	5619	3.8376	0.0107659	0.00283395	5257	-0.0143029	0	rs3817334	0.8827	47650993	0.798004	0.96236	5245	0.00556708	0.0217523	T	G	0.372561
rs10851500	chr15	51783820	15q21.2	TMOD2	52043711	52108560	28.9677	10.5628	0.00422613	0.000634546	5619	20.8531	0.0509501	0.00533962	5257	0.0136521	0	rs3736485	0.8777	51748610	0.688652	0.9988	5245	-0.00831793	0.0207593	C	T	0.491317
rs10851502	chr15	51890936	15q21.2	TMOD2	52043711	52108560	32.2564	10.5628	0.00422613	0.000634546	5619	24.5289	0.0552847	0.00532447	5257	0.00444277	0	rs3736485	0.8537	51748610	0.781285	0.99617	5245	-0.00577029	0.020783	G	A	0.479811
rs10871454	chr16	31048079	16p11.2	ZNF646	31084844	31094826	24.9115	19.0143	-0.00292952	0.00032219	5619	8.55115	0.0162009	0.00272639	5257	0.0184685	0	rs9925964	0.886	31129895	0.326038	0.98226	5245	-0.0209799	0.0213617	T	C	0.406715
rs10871454	chr16	31048079	16p11.2	ZNF768	30535325	30537910	10.2362	9.15531	-0.00321316	0.00052109	5619	3.07602	0.0147133	0.0044059	5257	0.0184685	0	rs9925964	0.886	31129895	0.326038	0.98226	5245	-0.0209799	0.0213617	T	C	0.406715
rs10883798	chr10	104660688	10q24.32	C10orf26	104503314	104594253	8.59225	7.42577	-0.00379732	0.000690152	5619	2.6565	0.0302438	0.00988013	5257	-0.00917123	0	rs11191560	0.9639	104869038	0.0116	0.99953	5245	0.0925336	0.0366603	G	A	0.0903969
rs10883798	chr10	104660688	10q24.32	NT5C2	104846932	104953260	36.0992	15.4582	-0.00405117	0.000496751	5619	21.8106	0.0712554	0.00729488	5257	-0.00917123	0	rs11191560	0.9639	104869038	0.0116	0.99953	5245	0.0925336	0.0366603	G	A	0.0903969
rs10883806	chr10	104713076	10q24.32	C10orf26	104503314	104594253	8.55011	7.42577	-0.00379732	0.000690152	5619	2.59567	0.0298983	0.00990374	5257	-0.0145048	0	rs11191560	0.9756	104869038	0.0110227	0.99835	5245	0.0933948	0.036741	T	C	0.0901855
rs10883806	chr10	104713076	10q24.32	NT5C2	104846932	104953260	36.3065	15.4582	-0.00405117	0.000496751	5619	21.8311	0.0714522	0.00731144	5257	-0.0145048	0	rs11191560	0.9756	104869038	0.0110227	0.99835	5245	0.0933948	0.036741	T	C	0.0901855
rs10883808	chr10	104721126	10q24.32	C10orf26	104503314	104594253	8.5363	7.42577	-0.00379732	0.000690152	5619	2.59107	0.0298668	0.00990385	5257	-0.0135308	0	rs11191560	0.9756	104869038	0.0110208	0.99872	5245	0.0933965	0.0367408	T	A	0.090175
rs10883808	chr10	104721126	10q24.32	NT5C2	104846932	104953260	36.2658	15.4582	-0.00405117	0.000496751	5619	21.8245	0.0714413	0.00731148	5257	-0.0135308	0	rs11191560	0.9756	104869038	0.0110208	0.99872	5245	0.0933965	0.0367408	T	A	0.090175
rs10883815	chr10	104739179	10q24.32	C10orf26	104503314	104594253	8.55268	7.42577	-0.00379732	0.000690152	5619	2.58389	0.0297738	0.00988947	5257	-0.0169478	0	rs11191560	0.9756	104869038	0.0114322	0.99857	5245	0.0928175	0.0366983	C	T	0.0903198
rs10883815	chr10	104739179	10q24.32	NT5C2	104846932	104953260	36.2295	15.4582	-0.00405117	0.000496751	5619	21.6545	0.0710599	0.00730214	5257	-0.0169478	0	rs11191560	0.9756	104869038	0.0114322	0.99857	5245	0.0928175	0.0366983	C	T	0.0903198
rs10883832	chr10	104871279	10q24.32	C10orf26	104503314	104594253	8.56134	7.42577	-0.00379732	0.000690152	5619	2.56441	0.0296535	0.00989436	5257	-0.0215604	0	rs11191560	1	104869038	0.0160175	0.99738	5245	0.0883924	0.0367	G	T	0.0902528
rs10883832	chr10	104871279	10q24.32	NT5C2	104846932	104953260	36.5742	15.4582	-0.00405117	0.000496751	5619	21.8474	0.0714234	0.00730565	5257	-0.0215604	0	rs11191560	1	104869038	0.0160175	0.99738	5245	0.0883924	0.0367	G	T	0.0902528
rs10883835	chr10	104884208	10q24.32	C10orf26	104503314	104594253	8.47676	7.42577	-0.00379732	0.000690152	5619	2.51847	0.0293052	0.00988499	5257	-0.0188973	0	rs11191560	1	104869038	0.0171624	0.99842	5245	0.0873815	0.0366654	C	T	0.0903695
rs10883835	chr10	104884208	10q24.32	NT5C2	104846932	104953260	36.4098	15.4582	-0.00405117	0.000496751	5619	21.7736	0.071232	0.00729894	5257	-0.0188973	0	rs11191560	1	104869038	0.0171624	0.99842	5245	0.0873815	0.0366654	C	T	0.0903695
rs10890471	chr1	47676525	1p33	PDZK1IP1	47649260	47656696	55.3283	18.0459	0.0143599	0.00162316	5619	37.8196	0.181425	0.0139733	5257	-0.0485026	0	rs977747	0.821	47684677	0.659404	0.99798	5245	0.00926694	0.0210261	A	C	0.557493
rs10890471	chr1	47676525	1p32	TAL1	47681966	47698294	70.1668	42.211	0.00618383	0.000450181	5619	26.8501	0.0417722	0.00383883	5257	-0.0485026	0	rs977747	0.821	47684677	0.659404	0.99798	5245	0.00926694	0.0210261	A	C	0.557493
rs10890472	chr1	47708112	1p33	PDZK1IP1	47649260	47656696	60.479	18.0459	0.0143599	0.00162316	5619	46.0501	0.20453	0.0142407	5257	-0.0171363	0	rs977747	0.8717	47684677	0.469942	0.99976	5245	0.0155269	0.0214883	T	G	0.623788
rs10890472	chr1	47708112	1p32	TAL1	47681966	47698294	62.2494	42.211	0.00618383	0.000450181	5619	21.9956	0.0386675	0.00394126	5257	-0.0171363	0	rs977747	0.8717	47684677	0.469942	0.99976	5245	0.0155269	0.0214883	T	G	0.623788
rs10932781	chr2	219297918	2q35	USP37	219314984	219474363	18.3699	10.7786	0.00270082	0.000401146	5619	8.49707	-0.0196566	0.00331934	5257	-0.0130209	0	rs492400	0.9438	219349752	0.866661	0.98168	5245	-0.00353611	0.0210607	T	G	0.565712
rs10932782	chr2	219353195	2q35	USP37	219314984	219474363	19.2863	10.7786	0.00270082	0.000401146	5619	9.38123	-0.0210872	0.00337502	5257	-0.0121789	0	rs492400	0.8824	219349752	0.468899	0.99339	5245	-0.0154802	0.0213734	T	C	0.611791
rs10962064	chr9	15545737	9p22.3	SNAPC3	15422722	15471249	14.5454	9.32713	0.0023761	0.000381486	5619	6.58545	0.0167412	0.00325038	5257	0.0167801	0	rs4740619	0.8743	15634326	0.0151548	0.96647	5245	-0.0519581	0.0213937	A	G	0.449345
rs10962065	chr9	15545807	9p22.3	SNAPC3	15422722	15471249	14.8861	9.32713	0.0023761	0.000381486	5619	6.76632	0.0170029	0.00325222	5257	0.00586022	0	rs4740619	0.8743	15634326	0.0129078	0.96675	5245	-0.053197	0.021396	T	C	0.448265
rs10962066	chr9	15555038	9p22.3	SNAPC3	15422722	15471249	10.8885	9.32713	0.0023761	0.000381486	5619	3.34098	0.0111537	0.00318193	5257	0.00099974	0	rs4740619	0.9528	15634326	0.00445536	0.9984	5245	-0.059716	0.0209973	G	C	0.468586
rs10962070	chr9	15566017	9p22.3	SNAPC3	15422722	15471249	13.3766	9.32713	0.0023761	0.000381486	5619	5.33423	0.0146541	0.00319903	5257	-0.000533118	0	rs4740619	0.9375	15634326	0.00149869	0.99987	5245	-0.0668877	0.0210674	A	G	0.456972
rs10962098	chr9	15611407	9p22.3	SNAPC3	15422722	15471249	11.0306	9.32713	0.0023761	0.000381486	5619	3.5	0.0115147	0.00319709	5257	0.00802354	0	rs4740619	0.9645	15634326	0.00289501	0.99252	5245	-0.0627155	0.0210548	C	G	0.472703
rs10962099	chr9	15611443	9p22.3	SNAPC3	15422722	15471249	11.2557	9.32713	0.0023761	0.000381486	5619	3.63962	0.0117815	0.00319772	5257	0.00380532	0	rs4740619	0.9645	15634326	0.00296853	0.99258	5245	-0.0625926	0.021068	G	A	0.471527
rs10962106	chr9	15644441	9p22.3	SNAPC3	15422722	15471249	13.4339	9.32713	0.0023761	0.000381486	5619	5.36908	-0.0145563	0.00316609	5257	-0.00190598	0	rs4740619	0.8189	15634326	0.0615827	0.99686	5245	0.0391557	0.0209469	A	G	0.484069
rs10962110	chr9	15658794	9p22.3	SNAPC3	15422722	15471249	13.5059	9.32713	0.0023761	0.000381486	5619	5.56056	0.0150004	0.00319932	5257	0.00999694	0	rs4740619	0.9495	15634326	0.00383784	0.99246	5245	-0.0609909	0.0210954	A	G	0.454317
rs10962124	chr9	15716039	9p22.3	SNAPC3	15422722	15471249	12.383	9.32713	0.0023761	0.000381486	5619	4.57416	0.013412	0.00319312	5257	0.00769523	0	rs4740619	0.9495	15634326	0.00276035	0.9981	5245	-0.0629063	0.0210161	C	T	0.458519
rs10962142	chr9	15756094	9p22.3	SNAPC3	15422722	15471249	11.0886	9.32713	0.0023761	0.000381486	5619	3.50035	0.0114926	0.00319075	5257	0.0022501	0	rs4740619	0.8657	15634326	0.00256395	0.99117	5245	-0.0633674	0.0210126	G	A	0.472527
rs10962149	chr9	15773953	9p22.3	SNAPC3	15422722	15471249	11.0876	9.32713	0.0023761	0.000381486	5619	3.60327	0.0116852	0.0031901	5257	0.0158501	0	rs4740619	0.9296	15634326	0.00109464	0.99789	5245	-0.0686195	0.0210167	G	A	0.478611
rs10962151	chr9	15774379	9p22.3	SNAPC3	15422722	15471249	13.1344	9.32713	0.0023761	0.000381486	5619	5.29371	0.0145345	0.00318653	5257	0.0156407	0	rs4740619	0.9183	15634326	0.000822761	0.99802	5245	-0.0702334	0.0209964	G	A	0.467809
rs10962158	chr9	15786902	9p22.3	SNAPC3	15422722	15471249	13.4362	9.32713	0.0023761	0.000381486	5619	5.52719	0.0148742	0.0031831	5257	0.0126047	0	rs4740619	0.8922	15634326	0.00061637	0.99828	5245	-0.0718156	0.0209723	A	T	0.466281
rs10962162	chr9	15790000	9p22.3	SNAPC3	15422722	15471249	13.2054	9.32713	0.0023761	0.000381486	5619	5.38392	0.0146709	0.00318608	5257	0.0182928	0	rs4740619	0.9107	15634326	0.000726704	0.99789	5245	-0.0709262	0.0209884	T	G	0.467834
rs10962163	chr9	15792152	9p22.3	SNAPC3	15422722	15471249	12.3766	9.32713	0.0023761	0.000381486	5619	4.71914	0.0136326	0.00318871	5257	0.0237222	0	rs4740619	0.9183	15634326	0.000992484	0.99708	5245	-0.0691117	0.0209897	A	G	0.470583
rs10962167	chr9	15800846	9p22.3	SNAPC3	15422722	15471249	13.0302	9.32713	0.0023761	0.000381486	5619	5.21839	0.0144437	0.00319218	5257	0.0171655	0	rs4740619	0.8996	15634326	0.000435259	0.99508	5245	-0.0739573	0.0210242	A	T	0.467832
rs10962212	chr9	15911745	9p22.3	SNAPC3	15422722	15471249	12.6472	9.32713	0.0023761	0.000381486	5619	4.87193	0.0139699	0.00320927	5257	0.015594	0	rs4740619	0.8069	15634326	0.00075508	0.99523	5245	-0.071257	0.0211523	C	G	0.436203
rs10962215	chr9	15913490	9p22.3	SNAPC3	15422722	15471249	12.6221	9.32713	0.0023761	0.000381486	5619	4.5819	0.0135151	0.00321458	5257	-0.0123293	0	rs4740619	0.8099	15634326	0.00104782	0.99432	5245	-0.0694353	0.0211863	C	T	0.446818
rs11039307	chr11	47611152	11p11.2-p11.12	ARFGAP2	47185875	47198538	12.3353	11.9155	-0.00283802	0.000399513	5619	2.89157	-0.0108382	0.00336629	5257	-0.0151459	0	rs3817334	1	47650993	0.657601	0.99656	5245	0.00930582	0.0209956	T	C	0.415724
rs11039307	chr11	47611152	11p12-p11	DDB2	47212747	47261292	12.3741	11.4748	0.00289993	0.000416527	5619	3.12687	0.0118661	0.00351917	5257	-0.0151459	0	rs3817334	1	47650993	0.657601	0.99656	5245	0.00930582	0.0209956	T	C	0.415724
rs11039307	chr11	47611152	11p11.2	MTCH2	47623990	47664185	28.5973	8.67206	0.00284713	0.000475493	5619	22.3275	-0.0390542	0.00394976	5257	-0.0151459	0	rs3817334	1	47650993	0.657601	0.99656	5245	0.00930582	0.0209956	T	C	0.415724
rs11039307	chr11	47611152	11p11.2	PTPRJ	48001984	48276897	11.6902	6.57263	0.00343185	0.000667027	5619	5.92581	-0.0275714	0.00567556	5257	-0.0151459	0	rs3817334	1	47650993	0.657601	0.99656	5245	0.00930582	0.0209956	T	C	0.415724
rs11039307	chr11	47611152	11p11.2	SLC39A13	47376896	47438107	8.92261	5.53165	-0.00152882	0.000327024	5619	4.2222	0.0109743	0.0027347	5257	-0.0151459	0	rs3817334	1	47650993	0.657601	0.99656	5245	0.00930582	0.0209956	T	C	0.415724
rs11039308	chr11	47622412	11p11.2-p11.12	ARFGAP2	47185875	47198538	12.5553	11.9155	-0.00283802	0.000399513	5619	2.9978	-0.0110603	0.00336272	5257	-0.0197863	0	rs3817334	1	47650993	0.661175	0.99816	5245	0.00919418	0.0209773	A	G	0.415506
rs11039308	chr11	47622412	11p12-p11	DDB2	47212747	47261292	12.4187	11.4748	0.00289993	0.000416527	5619	3.12097	0.0118411	0.00351565	5257	-0.0197863	0	rs3817334	1	47650993	0.661175	0.99816	5245	0.00919418	0.0209773	A	G	0.415506
rs11039308	chr11	47622412	11p11.2	MTCH2	47623990	47664185	28.7642	8.67206	0.00284713	0.000475493	5619	22.3734	-0.0390543	0.00394555	5257	-0.0197863	0	rs3817334	1	47650993	0.661175	0.99816	5245	0.00919418	0.0209773	A	G	0.415506
rs11039308	chr11	47622412	11p11.2	PTPRJ	48001984	48276897	11.8598	6.57263	0.00343185	0.000667027	5619	6.04181	-0.0278413	0.0056697	5257	-0.0197863	0	rs3817334	1	47650993	0.661175	0.99816	5245	0.00919418	0.0209773	A	G	0.415506
rs11039308	chr11	47622412	11p11.2	SLC39A13	47376896	47438107	8.98058	5.53165	-0.00152882	0.000327024	5619	4.24116	0.0109871	0.00273087	5257	-0.0197863	0	rs3817334	1	47650993	0.661175	0.99816	5245	0.00919418	0.0209773	A	G	0.415506
rs11039324	chr11	47665686	11p11.2-p11.12	ARFGAP2	47185875	47198538	12.8274	11.9155	-0.00283802	0.000399513	5619	3.20171	-0.0115034	0.00336453	5257	-0.0162996	0	rs3817334	0.9717	47650993	0.666269	0.99604	5245	0.00905849	0.021004	A	G	0.411932
rs11039324	chr11	47665686	11p12-p11	DDB2	47212747	47261292	12.1251	11.4748	0.00289993	0.000416527	5619	2.95477	0.0114751	0.00351878	5257	-0.0162996	0	rs3817334	0.9717	47650993	0.666269	0.99604	5245	0.00905849	0.021004	A	G	0.411932
rs11039324	chr11	47665686	11p11.2	MTCH2	47623990	47664185	28.8527	8.67206	0.00284713	0.000475493	5619	22.6033	-0.0392976	0.00394905	5257	-0.0162996	0	rs3817334	0.9717	47650993	0.666269	0.99604	5245	0.00905849	0.021004	A	G	0.411932
rs11039324	chr11	47665686	11p11.2	PTPRJ	48001984	48276897	12.7991	6.57263	0.00343185	0.000667027	5619	7.01864	-0.0302594	0.00567237	5257	-0.0162996	0	rs3817334	0.9717	47650993	0.666269	0.99604	5245	0.00905849	0.021004	A	G	0.411932
rs11039324	chr11	47665686	11p11.2	SLC39A13	47376896	47438107	9.32124	5.53165	-0.00152882	0.000327024	5619	4.58987	0.0115028	0.00273326	5257	-0.0162996	0	rs3817334	0.9717	47650993	0.666269	0.99604	5245	0.00905849	0.021004	A	G	0.411932
rs11039405	chr11	47828342	11p11.2	MTCH2	47623990	47664185	10.1596	8.67206	0.00284713	0.000475493	5619	3.19471	-0.0800262	0.0234363	5257	0.00423188	0	rs3817334	0.9162	47650993	0.48804	0.30383	5245	0.0847439	0.12221	C	T	0.0235591
rs11057405	chr12	122781897	12q24.31	GPR109B	123194188	123201344	8.39213	8.12822	0.00503407	0.000870855	5619	2.17187	0.0422983	0.0156092	5257	-0.00502391	1	rs11057405	1	122781897	0.0200699	0.66216	5245	0.100013	0.0430156	A	G	0.0956353
rs11070851	chr15	51763249	15q21.2	TMOD2	52043711	52108560	32.5083	10.5628	0.00422613	0.000634546	5619	24.8377	0.0558835	0.00534731	5257	0.00439549	0	rs3736485	0.8517	51748610	0.763092	0.99214	5245	0.0062832	0.0208451	G	C	0.471264
rs11070852	chr15	51782294	15q21.2	TMOD2	52043711	52108560	28.9298	10.5628	0.00422613	0.000634546	5619	20.5677	0.0506065	0.0053419	5257	0.00633176	0	rs3736485	0.8815	51748610	0.738446	0.99782	5245	-0.00693474	0.0207681	T	G	0.491672
rs11070853	chr15	51784203	15q21.2	TMOD2	52043711	52108560	33.0852	10.5628	0.00422613	0.000634546	5619	25.5197	0.056499	0.00533075	5257	0.00358512	0	rs3736485	0.836	51748610	0.927579	0.99843	5245	0.00189037	0.0207982	G	A	0.471357
rs11070854	chr15	51808365	15q21.2	TMOD2	52043711	52108560	29.4226	10.5628	0.00422613	0.000634546	5619	21.0973	0.051212	0.00533457	5257	0.00459139	0	rs3736485	0.8815	51748610	0.609507	0.99972	5245	-0.0106026	0.0207579	C	T	0.489413
rs11070855	chr15	51850283	15q21.2	TMOD2	52043711	52108560	29.3218	10.5628	0.00422613	0.000634546	5619	21.176	0.051357	0.0053393	5257	0.0105547	0	rs3736485	0.8777	51748610	0.665639	0.99761	5245	-0.00897049	0.0207582	T	C	0.491869
rs11070856	chr15	51853817	15q21.2	TMOD2	52043711	52108560	29.5845	10.5628	0.00422613	0.000634546	5619	21.284	0.0514711	0.00533699	5257	0.00438713	0	rs3736485	0.8854	51748610	0.598143	0.99809	5245	-0.0109451	0.0207657	T	C	0.490149
rs11070857	chr15	51857220	15q21.2	TMOD2	52043711	52108560	33.8945	10.5628	0.00422613	0.000634546	5619	26.3331	0.0574206	0.00533031	5257	-0.00118687	0	rs3736485	0.8365	51748610	0.995917	0.9967	5245	0.000106438	0.0207986	T	C	0.471706
rs11070859	chr15	51890802	15q21.2	TMOD2	52043711	52108560	29.6963	10.5628	0.00422613	0.000634546	5619	21.325	0.0514672	0.00533123	5257	0.00165321	0	rs3736485	0.8854	51748610	0.584205	0.99867	5245	-0.0113524	0.0207444	G	C	0.490496
rs11070860	chr15	51892654	15q21.2	TMOD2	52043711	52108560	29.6874	10.5628	0.00422613	0.000634546	5619	21.3301	0.0514746	0.00533132	5257	0.00211663	0	rs3736485	0.8854	51748610	0.584615	0.99859	5245	-0.0113403	0.0207449	A	G	0.490476
rs11070862	chr15	51902227	15q21.2	TMOD2	52043711	52108560	29.9744	10.5628	0.00422613	0.000634546	5619	21.887	0.0521476	0.00532896	5257	0.00833834	0	rs3736485	0.8815	51748610	0.646467	0.99909	5245	-0.00951425	0.0207428	A	G	0.491668
rs11070863	chr15	51904590	15q21.2	TMOD2	52043711	52108560	32.73	10.5628	0.00422613	0.000634546	5619	25.1523	0.0559699	0.00532071	5257	0.00544908	0	rs3736485	0.8498	51748610	0.847603	0.99687	5245	-0.00399271	0.0207762	C	A	0.481009
rs11127740	chr3	81743062	3p12.3	GBE1	81443838	81810902	38.9808	13.5641	-0.0036008	0.00047313	5619	26.2382	-0.0453006	0.00421309	5257	-0.0390382	0	rs3849570	0.9118	81792112	0.455223	0.99028	5245	0.0168842	0.0226107	C	A	0.311751
rs11150604	chr16	31037020	16p11.2	ZNF646	31084844	31094826	24.958	19.0143	-0.00292952	0.00032219	5619	8.55363	0.0161968	0.00272526	5257	0.0166072	0	rs9925964	0.8822	31129895	0.326156	0.9827	5245	-0.0209679	0.0213547	T	A	0.407218
rs11150604	chr16	31037020	16p11.2	ZNF768	30535325	30537910	10.2841	9.15531	-0.00321316	0.00052109	5619	3.09888	0.0147705	0.00440379	5257	0.0166072	0	rs9925964	0.8822	31129895	0.326156	0.9827	5245	-0.0209679	0.0213547	T	A	0.407218
rs11150609	chr16	28870596	16p11.2	SPNS1	28985662	28995858	16.9249	4.87548	-0.00118318	0.000271696	5619	14.6484	0.0188695	0.00238045	5257	0.0095577	0	rs3888190	0.9955	28889486	0.220177	0.92227	5245	0.0271816	0.0221699	G	A	0.363869
rs11191416	chr10	104604916	10q24.32	C10orf26	104503314	104594253	8.90876	7.42577	-0.00379732	0.000690152	5619	2.89721	0.0307824	0.00954984	5257	-0.00848757	0	rs11191560	0.9177	104869038	0.0039312	0.99544	5245	0.102099	0.0354063	G	T	0.0974583
rs11191416	chr10	104604916	10q24.32	NT5C2	104846932	104953260	34.2377	15.4582	-0.00405117	0.000496751	5619	19.8356	0.0656548	0.00706281	5257	-0.00848757	0	rs11191560	0.9177	104869038	0.0039312	0.99544	5245	0.102099	0.0354063	G	T	0.0974583
rs11191425	chr10	104625970	10q24.32	C10orf26	104503314	104594253	8.91561	7.42577	-0.00379732	0.000690152	5619	2.87399	0.0306139	0.009543	5257	-0.0131696	0	rs11191560	0.9411	104869038	0.00524072	0.99781	5245	0.0987709	0.0353783	T	C	0.0973602
rs11191425	chr10	104625970	10q24.32	NT5C2	104846932	104953260	34.7249	15.4582	-0.00405117	0.000496751	5619	20.1862	0.0661975	0.00705628	5257	-0.0131696	0	rs11191560	0.9411	104869038	0.00524072	0.99781	5245	0.0987709	0.0353783	T	C	0.0973602
rs11191426	chr10	104627230	10q24.32	C10orf26	104503314	104594253	8.93207	7.42577	-0.00379732	0.000690152	5619	2.89008	0.0307469	0.00955276	5257	-0.012565	0	rs11191560	0.9411	104869038	0.00517618	0.99698	5245	0.0989866	0.0354047	T	G	0.0972784
rs11191426	chr10	104627230	10q24.32	NT5C2	104846932	104953260	34.9107	15.4582	-0.00405117	0.000496751	5619	20.4057	0.0666392	0.00706337	5257	-0.012565	0	rs11191560	0.9411	104869038	0.00517618	0.99698	5245	0.0989866	0.0354047	T	G	0.0972784
rs11191447	chr10	104652323	10q24.32	C10orf26	104503314	104594253	8.56759	7.42577	-0.00379732	0.000690152	5619	2.59658	0.0294977	0.009769	5257	-0.01661	0	rs11191560	0.9756	104869038	0.00671433	0.99904	5245	0.0981619	0.0362129	T	C	0.0934538
rs11191447	chr10	104652323	10q24.32	NT5C2	104846932	104953260	35.1115	15.4582	-0.00405117	0.000496751	5619	20.4721	0.0682392	0.0072207	5257	-0.01661	0	rs11191560	0.9756	104869038	0.00671433	0.99904	5245	0.0981619	0.0362129	T	C	0.0934538
rs11191453	chr10	104659852	10q24.32	C10orf26	104503314	104594253	8.59243	7.42577	-0.00379732	0.000690152	5619	2.65664	0.0302447	0.00988013	5257	-0.00917123	0	rs11191560	0.9756	104869038	0.0116334	0.99928	5245	0.0924968	0.0366604	C	T	0.090401
rs11191453	chr10	104659852	10q24.32	NT5C2	104846932	104953260	36.0995	15.4582	-0.00405117	0.000496751	5619	21.811	0.0712562	0.00729488	5257	-0.00917123	0	rs11191560	0.9756	104869038	0.0116334	0.99928	5245	0.0924968	0.0366604	C	T	0.090401
rs11191454	chr10	104660004	10q24.32	C10orf26	104503314	104594253	8.56378	7.42577	-0.00379732	0.000690152	5619	2.65026	0.0302143	0.00988442	5257	-0.00656314	0	rs11191560	0.9756	104869038	0.0116295	0.99883	5245	0.0925415	0.0366764	G	A	0.0903486
rs11191454	chr10	104660004	10q24.32	NT5C2	104846932	104953260	35.9893	15.4582	-0.00405117	0.000496751	5619	21.7905	0.0712538	0.00729822	5257	-0.00656314	0	rs11191560	0.9756	104869038	0.0116295	0.99883	5245	0.0925415	0.0366764	G	A	0.0903486
rs11191472	chr10	104707016	10q24.32	C10orf26	104503314	104594253	8.53653	7.42577	-0.00379732	0.000690152	5619	2.59562	0.0299057	0.0099063	5257	-0.0127452	0	rs11191560	0.9756	104869038	0.0110411	0.99758	5245	0.0934018	0.0367522	T	A	0.0901535
rs11191472	chr10	104707016	10q24.32	NT5C2	104846932	104953260	36.2216	15.4582	-0.00405117	0.000496751	5619	21.8067	0.0714324	0.00731367	5257	-0.0127452	0	rs11191560	0.9756	104869038	0.0110411	0.99758	5245	0.0934018	0.0367522	T	A	0.0901535
rs11191474	chr10	104713113	10q24.32	C10orf26	104503314	104594253	8.54994	7.42577	-0.00379732	0.000690152	5619	2.59555	0.0298975	0.00990378	5257	-0.0145048	0	rs11191560	0.9756	104869038	0.0110211	0.99838	5245	0.0933969	0.0367411	C	A	0.090185
rs11191474	chr10	104713113	10q24.32	NT5C2	104846932	104953260	36.3066	15.4582	-0.00405117	0.000496751	5619	21.8312	0.0714525	0.00731146	5257	-0.0145048	0	rs11191560	0.9756	104869038	0.0110211	0.99838	5245	0.0933969	0.0367411	C	A	0.090185
rs11191475	chr10	104713162	10q24.32	C10orf26	104503314	104594253	8.54896	7.42577	-0.00379732	0.000690152	5619	2.5954	0.0298966	0.00990381	5257	-0.0144027	0	rs11191560	0.9756	104869038	0.011023	0.99832	5245	0.0933951	0.0367412	T	C	0.0901847
rs11191475	chr10	104713162	10q24.32	NT5C2	104846932	104953260	36.3026	15.4582	-0.00405117	0.000496751	5619	21.8308	0.0714521	0.00731149	5257	-0.0144027	0	rs11191560	0.9756	104869038	0.011023	0.99832	5245	0.0933951	0.0367412	T	C	0.0901847
rs11191479	chr10	104723620	10q24.32	C10orf26	104503314	104594253	8.54111	7.42577	-0.00379732	0.000690152	5619	2.59185	0.0298674	0.00990227	5257	-0.0140178	0	rs11191560	0.9756	104869038	0.0110273	0.9986	5245	0.0933763	0.0367358	C	T	0.090184
rs11191479	chr10	104723620	10q24.32	NT5C2	104846932	104953260	36.2755	15.4582	-0.00405117	0.000496751	5619	21.8163	0.0714171	0.00731043	5257	-0.0140178	0	rs11191560	0.9756	104869038	0.0110273	0.9986	5245	0.0933763	0.0367358	C	T	0.090184
rs11191484	chr10	104729249	10q24.32	C10orf26	104503314	104594253	8.55054	7.42577	-0.00379732	0.000690152	5619	2.59383	0.0298676	0.00989778	5257	-0.0148897	0	rs11191560	0.9756	104869038	0.0110427	0.99859	5245	0.093321	0.0367211	A	G	0.0902078
rs11191484	chr10	104729249	10q24.32	NT5C2	104846932	104953260	36.2835	15.4582	-0.00405117	0.000496751	5619	21.7915	0.0713452	0.0073074	5257	-0.0148897	0	rs11191560	0.9756	104869038	0.0110427	0.99859	5245	0.093321	0.0367211	A	G	0.0902078
rs11191499	chr10	104764271	10q24.32	C10orf26	104503314	104594253	8.42463	7.42577	-0.00379732	0.000690152	5619	2.51672	0.0293067	0.00988963	5257	-0.0123603	0	rs11191560	0.9756	104869038	0.0113161	0.99858	5245	0.0929321	0.0366917	C	T	0.0903391
rs11191499	chr10	104764271	10q24.32	NT5C2	104846932	104953260	35.9598	15.4582	-0.00405117	0.000496751	5619	21.5384	0.0708646	0.0073025	5257	-0.0123603	0	rs11191560	0.9756	104869038	0.0113161	0.99858	5245	0.0929321	0.0366917	C	T	0.0903391
rs11191502	chr10	104765494	10q24.32	C10orf26	104503314	104594253	8.43647	7.42577	-0.00379732	0.000690152	5619	2.52791	0.0293875	0.00989047	5257	-0.0118733	0	rs11191560	0.9756	104869038	0.0113643	0.99836	5245	0.0928869	0.0366954	G	T	0.0903307
rs11191502	chr10	104765494	10q24.32	NT5C2	104846932	104953260	35.9567	15.4582	-0.00405117	0.000496751	5619	21.5536	0.0708966	0.00730312	5257	-0.0118733	0	rs11191560	0.9756	104869038	0.0113643	0.99836	5245	0.0928869	0.0366954	G	T	0.0903307
rs11191505	chr10	104766891	10q24.32	C10orf26	104503314	104594253	8.43766	7.42577	-0.00379732	0.000690152	5619	2.53143	0.0294158	0.0098917	5257	-0.0113863	0	rs11191560	0.9756	104869038	0.0113781	0.99797	5245	0.0928831	0.0367001	T	C	0.090328
rs11191505	chr10	104766891	10q24.32	NT5C2	104846932	104953260	35.9412	15.4582	-0.00405117	0.000496751	5619	21.5552	0.0709083	0.00730403	5257	-0.0113863	0	rs11191560	0.9756	104869038	0.0113781	0.99797	5245	0.0928831	0.0367001	T	C	0.090328
rs11191511	chr10	104769709	10q24.32	C10orf26	104503314	104594253	8.52678	7.42577	-0.00379732	0.000690152	5619	2.58962	0.0298354	0.00989677	5257	-0.012549	0	rs11191560	0.9756	104869038	0.0115768	0.99725	5245	0.0927169	0.0367226	C	T	0.0902557
rs11191511	chr10	104769709	10q24.32	NT5C2	104846932	104953260	36.056	15.4582	-0.00405117	0.000496751	5619	21.6352	0.0710823	0.00730784	5257	-0.012549	0	rs11191560	0.9756	104869038	0.0115768	0.99725	5245	0.0927169	0.0367226	C	T	0.0902557
rs11191514	chr10	104773364	10q24.32	C10orf26	104503314	104594253	8.42118	7.42577	-0.00379732	0.000690152	5619	2.53535	0.0294321	0.009888	5257	-0.00848088	0	rs11191560	0.9639	104869038	0.0139008	0.99638	5245	0.0902101	0.0366735	T	C	0.0905701
rs11191514	chr10	104773364	10q24.32	NT5C2	104846932	104953260	35.9634	15.4582	-0.00405117	0.000496751	5619	21.6895	0.0710942	0.00729952	5257	-0.00848088	0	rs11191560	0.9639	104869038	0.0139008	0.99638	5245	0.0902101	0.0366735	T	C	0.0905701
rs11191515	chr10	104776527	10q24.32	C10orf26	104503314	104594253	8.57069	7.42577	-0.00379732	0.000690152	5619	2.61284	0.0300231	0.00990584	5257	-0.0141122	0	rs11191560	0.9639	104869038	0.0120226	0.99556	5245	0.0923122	0.0367561	A	G	0.0901912
rs11191515	chr10	104776527	10q24.32	NT5C2	104846932	104953260	36.1117	15.4582	-0.00405117	0.000496751	5619	21.6358	0.0711491	0.0073146	5257	-0.0141122	0	rs11191560	0.9639	104869038	0.0120226	0.99556	5245	0.0923122	0.0367561	A	G	0.0901912
rs11191517	chr10	104780038	10q24.32	C10orf26	104503314	104594253	8.59095	7.42577	-0.00379732	0.000690152	5619	2.62416	0.0300906	0.00990245	5257	-0.0147249	0	rs11191560	0.9756	104869038	0.0119183	0.99597	5245	0.0923929	0.0367433	A	G	0.0902283
rs11191517	chr10	104780038	10q24.32	NT5C2	104846932	104953260	36.1365	15.4582	-0.00405117	0.000496751	5619	21.6392	0.0711294	0.00731197	5257	-0.0147249	0	rs11191560	0.9756	104869038	0.0119183	0.99597	5245	0.0923929	0.0367433	A	G	0.0902283
rs11191519	chr10	104784918	10q24.32	C10orf26	104503314	104594253	8.61714	7.42577	-0.00379732	0.000690152	5619	2.64021	0.0302032	0.00990324	5257	-0.0152668	0	rs11191560	0.9756	104869038	0.0124393	0.99582	5245	0.0918524	0.0367493	T	C	0.090205
rs11191519	chr10	104784918	10q24.32	NT5C2	104846932	104953260	36.1477	15.4582	-0.00405117	0.000496751	5619	21.6306	0.071124	0.00731294	5257	-0.0152668	0	rs11191560	0.9756	104869038	0.0124393	0.99582	5245	0.0918524	0.0367493	T	C	0.090205
rs11191521	chr10	104789475	10q24.32	C10orf26	104503314	104594253	8.22505	7.42577	-0.00379732	0.000690152	5619	2.37844	0.0284241	0.00992472	5257	-0.0115905	0	rs11191560	0.9877	104869038	0.0103016	0.99566	5245	0.0945251	0.0368441	G	T	0.0897515
rs11191521	chr10	104789475	10q24.32	NT5C2	104846932	104953260	36.3178	15.4582	-0.00405117	0.000496751	5619	21.9553	0.0718297	0.00732838	5257	-0.0115905	0	rs11191560	0.9877	104869038	0.0103016	0.99566	5245	0.0945251	0.0368441	G	T	0.0897515
rs11191522	chr10	104789580	10q24.32	C10orf26	104503314	104594253	8.2573	7.42577	-0.00379732	0.000690152	5619	2.39148	0.0285246	0.00992687	5257	-0.0134601	0	rs11191560	0.9877	104869038	0.0099813	0.99591	5245	0.0949335	0.0368462	A	G	0.0896711
rs11191522	chr10	104789580	10q24.32	NT5C2	104846932	104953260	36.4794	15.4582	-0.00405117	0.000496751	5619	22.0585	0.0720159	0.00732946	5257	-0.0134601	0	rs11191560	0.9877	104869038	0.0099813	0.99591	5245	0.0949335	0.0368462	A	G	0.0896711
rs11191531	chr10	104806898	10q24.32	C10orf26	104503314	104594253	8.29373	7.42577	-0.00379732	0.000690152	5619	2.43413	0.0288273	0.00992555	5257	-0.0102629	0	rs11191560	0.9877	104869038	0.0110318	0.99634	5245	0.0936799	0.0368573	C	G	0.089682
rs11191531	chr10	104806898	10q24.32	NT5C2	104846932	104953260	36.2351	15.4582	-0.00405117	0.000496751	5619	21.9165	0.0717791	0.00732996	5257	-0.0102629	0	rs11191560	0.9877	104869038	0.0110318	0.99634	5245	0.0936799	0.0368573	C	G	0.089682
rs11191534	chr10	104815827	10q24.32	C10orf26	104503314	104594253	8.3468	7.42577	-0.00379732	0.000690152	5619	2.45602	0.0289765	0.00992317	5257	-0.0132716	0	rs11191560	0.9877	104869038	0.0111805	0.99777	5245	0.0934613	0.0368392	G	A	0.0895496
rs11191534	chr10	104815827	10q24.32	NT5C2	104846932	104953260	36.4002	15.4582	-0.00405117	0.000496751	5619	21.98	0.0718648	0.00732768	5257	-0.0132716	0	rs11191560	0.9877	104869038	0.0111805	0.99777	5245	0.0934613	0.0368392	G	A	0.0895496
rs11191543	chr10	104824387	10q24.32	C10orf26	104503314	104594253	8.38028	7.42577	-0.00379732	0.000690152	5619	2.47475	0.029101	0.00992021	5257	-0.0142379	0	rs11191560	0.9756	104869038	0.0115529	0.99835	5245	0.093014	0.0368297	A	G	0.0895194
rs11191543	chr10	104824387	10q24.32	NT5C2	104846932	104953260	36.4131	15.4582	-0.00405117	0.000496751	5619	21.9567	0.0718062	0.00732574	5257	-0.0142379	0	rs11191560	0.9756	104869038	0.0115529	0.99835	5245	0.093014	0.0368297	A	G	0.0895194
rs11191548	chr10	104846178	10q24.32	C10orf26	104503314	104594253	8.63486	7.42577	-0.00379732	0.000690152	5619	2.63614	0.030249	0.00992743	5257	-0.0182607	0	rs11191560	0.9877	104869038	0.0102114	0.99733	5245	0.0946525	0.03685	C	T	0.0895434
rs11191548	chr10	104846178	10q24.32	NT5C2	104846932	104953260	36.5771	15.4582	-0.00405117	0.000496751	5619	21.9783	0.071889	0.00733044	5257	-0.0182607	0	rs11191560	0.9877	104869038	0.0102114	0.99733	5245	0.0946525	0.03685	C	T	0.0895434
rs11191551	chr10	104850835	10q24.32	C10orf26	104503314	104594253	8.62088	7.42577	-0.00379732	0.000690152	5619	2.6391	0.0302517	0.00992166	5257	-0.0159445	0	rs11191560	0.9877	104869038	0.0107216	0.99733	5245	0.0939666	0.0368259	G	A	0.0896217
rs11191551	chr10	104850835	10q24.32	NT5C2	104846932	104953260	36.419	15.4582	-0.00405117	0.000496751	5619	21.8972	0.0717089	0.00732616	5257	-0.0159445	0	rs11191560	0.9877	104869038	0.0107216	0.99733	5245	0.0939666	0.0368259	G	A	0.0896217
rs11191555	chr10	104857523	10q24.32	C10orf26	104503314	104594253	8.4206	7.42577	-0.00379732	0.000690152	5619	2.47869	0.0290958	0.00990895	5257	-0.018842	0	rs11191560	1	104869038	0.0172579	0.99662	5245	0.0875212	0.0367556	C	A	0.089983
rs11191555	chr10	104857523	10q24.32	NT5C2	104846932	104953260	36.3137	15.4582	-0.00405117	0.000496751	5619	21.6724	0.071224	0.00731585	5257	-0.018842	0	rs11191560	1	104869038	0.0172579	0.99662	5245	0.0875212	0.0367556	C	A	0.089983
rs11191557	chr10	104864614	10q24.32	C10orf26	104503314	104594253	8.42247	7.42577	-0.00379732	0.000690152	5619	2.47598	0.0290718	0.00990729	5257	-0.0195886	0	rs11191560	1	104869038	0.0173753	0.99711	5245	0.0874166	0.0367502	G	C	0.0899555
rs11191557	chr10	104864614	10q24.32	NT5C2	104846932	104953260	36.3164	15.4582	-0.00405117	0.000496751	5619	21.6467	0.0711697	0.0073148	5257	-0.0195886	0	rs11191560	1	104869038	0.0173753	0.99711	5245	0.0874166	0.0367502	G	C	0.0899555
rs11191558	chr10	104864678	10q24.32	C10orf26	104503314	104594253	8.42221	7.42577	-0.00379732	0.000690152	5619	2.47579	0.0290703	0.00990725	5257	-0.0195886	0	rs11191560	1	104869038	0.0173787	0.99711	5245	0.0874136	0.0367501	A	G	0.089956
rs11191558	chr10	104864678	10q24.32	NT5C2	104846932	104953260	36.3162	15.4582	-0.00405117	0.000496751	5619	21.6465	0.0711691	0.00731477	5257	-0.0195886	0	rs11191560	1	104869038	0.0173787	0.99711	5245	0.0874136	0.0367501	A	G	0.089956
rs11191559	chr10	104867686	10q24.32	C10orf26	104503314	104594253	8.54409	7.42577	-0.00379732	0.000690152	5619	2.5698	0.0296471	0.00987975	5257	-0.0183616	0	rs11191560	1	104869038	0.0128956	0.99702	5245	0.0911227	0.0366449	T	C	0.0906776
rs11191559	chr10	104867686	10q24.32	NT5C2	104846932	104953260	35.3321	15.4582	-0.00405117	0.000496751	5619	20.6421	0.0692927	0.00730059	5257	-0.0183616	0	rs11191560	1	104869038	0.0128956	0.99702	5245	0.0911227	0.0366449	T	C	0.0906776
rs11191560	chr10	104869038	10q24.32	C10orf26	104503314	104594253	8.55772	7.42577	-0.00379732	0.000690152	5619	2.56553	0.0296631	0.00989497	5257	-0.0208925	1	rs11191560	1	104869038	0.0159942	0.9973	5245	0.0884176	0.0367023	C	T	0.0902481
rs11191560	chr10	104869038	10q24.32	NT5C2	104846932	104953260	36.5516	15.4582	-0.00405117	0.000496751	5619	21.849	0.0714304	0.0073061	5257	-0.0208925	1	rs11191560	1	104869038	0.0159942	0.9973	5245	0.0884176	0.0367023	C	T	0.0902481
rs11191564	chr10	104878543	10q24.32	C10orf26	104503314	104594253	8.38186	7.42577	-0.00379732	0.000690152	5619	2.4598	0.0289283	0.00989745	5257	-0.0172318	0	rs11191560	1	104869038	0.0172624	0.99815	5245	0.0874196	0.0367144	T	C	0.0900411
rs11191564	chr10	104878543	10q24.32	NT5C2	104846932	104953260	36.2097	15.4582	-0.00405117	0.000496751	5619	21.6223	0.0710592	0.00730773	5257	-0.0172318	0	rs11191560	1	104869038	0.0172624	0.99815	5245	0.0874196	0.0367144	T	C	0.0900411
rs11191568	chr10	104886374	10q24.32	C10orf26	104503314	104594253	8.52502	7.42577	-0.00379732	0.000690152	5619	2.54784	0.0295073	0.00988402	5257	-0.0198482	0	rs11191560	1	104869038	0.0159077	0.99877	5245	0.0883934	0.0366621	A	G	0.0903441
rs11191568	chr10	104886374	10q24.32	NT5C2	104846932	104953260	36.4874	15.4582	-0.00405117	0.000496751	5619	21.8204	0.0713047	0.00729822	5257	-0.0198482	0	rs11191560	1	104869038	0.0159077	0.99877	5245	0.0883934	0.0366621	A	G	0.0903441
rs11191574	chr10	104898126	10q24.32	C10orf26	104503314	104594253	8.37739	7.42577	-0.00379732	0.000690152	5619	2.44862	0.0288299	0.00989096	5257	-0.0187251	0	rs11191560	0.9877	104869038	0.0174002	0.99992	5245	0.0872529	0.0366895	T	C	0.0900875
rs11191574	chr10	104898126	10q24.32	NT5C2	104846932	104953260	36.2421	15.4582	-0.00405117	0.000496751	5619	21.6	0.0709745	0.00730295	5257	-0.0187251	0	rs11191560	0.9877	104869038	0.0174002	0.99992	5245	0.0872529	0.0366895	T	C	0.0900875
rs11191575	chr10	104898337	10q24.32	C10orf26	104503314	104594253	8.37768	7.42577	-0.00379732	0.000690152	5619	2.44883	0.0288313	0.0098909	5257	-0.0187251	0	rs11191560	1	104869038	0.017398	0.99991	5245	0.0872541	0.0366893	T	C	0.0900867
rs11191575	chr10	104898337	10q24.32	NT5C2	104846932	104953260	36.2432	15.4582	-0.00405117	0.000496751	5619	21.6012	0.0709762	0.00730291	5257	-0.0187251	0	rs11191560	1	104869038	0.017398	0.99991	5245	0.0872541	0.0366893	T	C	0.0900867
rs11191580	chr10	104906211	10q24.32	C10orf26	104503314	104594253	8.45296	7.42577	-0.00379732	0.000690152	5619	2.51665	0.0293029	0.0098885	5257	-0.0161111	0	rs11191560	1	104869038	0.0161317	0.99982	5245	0.0882323	0.0366729	C	T	0.0901706
rs11191580	chr10	104906211	10q24.32	NT5C2	104846932	104953260	36.2422	15.4582	-0.00405117	0.000496751	5619	21.7001	0.0711335	0.00730169	5257	-0.0161111	0	rs11191560	1	104869038	0.0161317	0.99982	5245	0.0882323	0.0366729	C	T	0.0901706
rs11191582	chr10	104913653	10q24.32	C10orf26	104503314	104594253	8.45031	7.42577	-0.00379732	0.000690152	5619	2.51754	0.0293401	0.00989898	5257	-0.0156005	0	rs11191560	0.9877	104869038	0.016318	0.99761	5245	0.0881665	0.0367097	A	G	0.0901382
rs11191582	chr10	104913653	10q24.32	NT5C2	104846932	104953260	36.1839	15.4582	-0.00405117	0.000496751	5619	21.6568	0.0711344	0.00730939	5257	-0.0156005	0	rs11191560	0.9877	104869038	0.016318	0.99761	5245	0.0881665	0.0367097	A	G	0.0901382
rs11191587	chr10	104929716	10q24.32	C10orf26	104503314	104594253	8.37991	7.42577	-0.00379732	0.000690152	5619	2.45437	0.0289152	0.00990618	5257	-0.017987	0	rs11191560	1	104869038	0.0166892	0.99797	5245	0.0879643	0.0367516	C	T	0.0899365
rs11191587	chr10	104929716	10q24.32	NT5C2	104846932	104953260	36.0195	15.4582	-0.00405117	0.000496751	5619	21.3895	0.0707338	0.00731544	5257	-0.017987	0	rs11191560	1	104869038	0.0166892	0.99797	5245	0.0879643	0.0367516	C	T	0.0899365
rs11191593	chr10	104939215	10q24.32	C10orf26	104503314	104594253	8.37684	7.42577	-0.00379732	0.000690152	5619	2.45892	0.0289666	0.00991269	5257	-0.0167298	0	rs11191560	1	104869038	0.0157546	0.99755	5245	0.0888122	0.0367821	C	T	0.0898037
rs11191593	chr10	104939215	10q24.32	NT5C2	104846932	104953260	35.7199	15.4582	-0.00405117	0.000496751	5619	21.1161	0.070321	0.00732169	5257	-0.0167298	0	rs11191560	1	104869038	0.0157546	0.99755	5245	0.0888122	0.0367821	C	T	0.0898037
rs11191607	chr10	104959188	10q24.32	C10orf26	104503314	104594253	8.60473	7.42577	-0.00379732	0.000690152	5619	2.60747	0.0300518	0.00992756	5257	-0.0194615	0	rs11191560	0.9877	104869038	0.0118661	0.99199	5245	0.0926921	0.0368396	T	G	0.0900029
rs11191607	chr10	104959188	10q24.32	NT5C2	104846932	104953260	35.9343	15.4582	-0.00405117	0.000496751	5619	21.2425	0.070649	0.00733298	5257	-0.0194615	0	rs11191560	0.9877	104869038	0.0118661	0.99199	5245	0.0926921	0.0368396	T	G	0.0900029
rs11210476	chr1	74995450	1p31.1	FPGT	74663922	74673379	8.7033	8.13551	-0.00362382	0.000626588	5619	2.67223	0.0163363	0.00531799	5257	0.0487759	0	rs12566985	1	75002193	0.917153	0.9999	5245	-0.00217501	0.0209094	G	A	0.557587
rs11211479	chr1	47680978	1p33	PDZK1IP1	47649260	47656696	55.2458	18.0459	0.0143599	0.00162316	5619	37.5872	0.181214	0.0140013	5257	-0.0506596	0	rs977747	0.8251	47684677	0.68041	0.99354	5245	0.0086771	0.0210659	C	T	0.558223
rs11211479	chr1	47680978	1p32	TAL1	47681966	47698294	70.0662	42.211	0.00618383	0.000450181	5619	26.6339	0.0416755	0.003846	5257	-0.0506596	0	rs977747	0.8251	47684677	0.68041	0.99354	5245	0.0086771	0.0210659	C	T	0.558223
rs11211480	chr1	47693220	1p33	PDZK1IP1	47649260	47656696	51.7149	18.0459	0.0143599	0.00162316	5619	34.6699	0.174603	0.0140626	5257	-0.0330747	0	rs977747	0.8352	47684677	0.577022	0.98966	5245	0.0117768	0.0211153	G	A	0.560588
rs11211480	chr1	47693220	1p32	TAL1	47681966	47698294	68.8125	42.211	0.00618383	0.000450181	5619	26.6293	0.0418079	0.00385857	5257	-0.0330747	0	rs977747	0.8352	47684677	0.577022	0.98966	5245	0.0117768	0.0211153	G	A	0.560588
rs11211481	chr1	47694167	1p33	PDZK1IP1	47649260	47656696	56.6068	18.0459	0.0143599	0.00162316	5619	39.8198	0.188913	0.0141702	5257	-0.040356	0	rs977747	0.9752	47684677	0.559964	0.99251	5245	0.0124286	0.0213221	G	A	0.60299
rs11211481	chr1	47694167	1p32	TAL1	47681966	47698294	68.3378	42.211	0.00618383	0.000450181	5619	25.7953	0.041543	0.00389787	5257	-0.040356	0	rs977747	0.9752	47684677	0.559964	0.99251	5245	0.0124286	0.0213221	G	A	0.60299
rs11211482	chr1	47704674	1p33	PDZK1IP1	47649260	47656696	65.3299	18.0459	0.0143599	0.00162316	5619	51.7498	0.218847	0.0143554	5257	-0.0207206	0	rs977747	0.8129	47684677	0.313343	0.99749	5245	0.0219306	0.0217515	T	A	0.648529
rs11211482	chr1	47704674	1p32	TAL1	47681966	47698294	60.5852	42.211	0.00618383	0.000450181	5619	20.4652	0.0376778	0.00398756	5257	-0.0207206	0	rs977747	0.8129	47684677	0.313343	0.99749	5245	0.0219306	0.0217515	T	A	0.648529
rs112267445	chr4	77085657	4q21.1	FAM47E	77135203	77256106	15.4935	9.48424	0.00370293	0.000589171	5619	7.10231	-0.0349061	0.00650096	5257	-0.00157628	0	rs17001654	0.9458	77129568	0.927455	0.98598	5245	0.00255256	0.0280356	A	G	0.164687
rs112314091	chr10	104694654	10q24.32	C10orf26	104503314	104594253	8.57272	7.42577	-0.00379732	0.000690152	5619	2.61397	0.0300047	0.00989721	5257	-0.0141749	0	rs11191560	0.9756	104869038	0.0110728	0.99787	5245	0.0932844	0.0367205	A	G	0.0902499
rs112314091	chr10	104694654	10q24.32	NT5C2	104846932	104953260	36.284	15.4582	-0.00405117	0.000496751	5619	21.8194	0.0713894	0.00730705	5257	-0.0141749	0	rs11191560	0.9756	104869038	0.0110728	0.99787	5245	0.0932844	0.0367205	A	G	0.0902499
rs112390216	chr10	104741031	10q24.32	C10orf26	104503314	104594253	8.55031	7.42577	-0.00379732	0.000690152	5619	2.60486	0.0299227	0.00989086	5257	-0.0128867	0	rs11191560	0.9756	104869038	0.0110441	0.99843	5245	0.0932665	0.0367003	T	C	0.0902712
rs112390216	chr10	104741031	10q24.32	NT5C2	104846932	104953260	36.1883	15.4582	-0.00405117	0.000496751	5619	21.7653	0.0712555	0.0073028	5257	-0.0128867	0	rs11191560	0.9756	104869038	0.0110441	0.99843	5245	0.0932665	0.0367003	T	C	0.0902712
rs112468006	chr10	104613020	10q24.32	C10orf26	104503314	104594253	8.92374	7.42577	-0.00379732	0.000690152	5619	2.8754	0.0306074	0.00953819	5257	-0.0139477	0	rs11191560	0.9301	104869038	0.00474075	0.99822	5245	0.0998537	0.0353572	A	G	0.0974207
rs112468006	chr10	104613020	10q24.32	NT5C2	104846932	104953260	34.5798	15.4582	-0.00405117	0.000496751	5619	20.0044	0.0658557	0.0070531	5257	-0.0139477	0	rs11191560	0.9301	104869038	0.00474075	0.99822	5245	0.0998537	0.0353572	A	G	0.0974207
rs112699822	chr10	104692633	10q24.32	C10orf26	104503314	104594253	8.57466	7.42577	-0.00379732	0.000690152	5619	2.61609	0.0300163	0.00989624	5257	-0.0140492	0	rs11191560	0.9756	104869038	0.0110773	0.9979	5245	0.0932709	0.0367172	A	C	0.0902579
rs112699822	chr10	104692633	10q24.32	NT5C2	104846932	104953260	36.2776	15.4582	-0.00405117	0.000496751	5619	21.8173	0.0713793	0.00730638	5257	-0.0140492	0	rs11191560	0.9756	104869038	0.0110773	0.9979	5245	0.0932709	0.0367172	A	C	0.0902579
rs112913898	chr10	104958900	10q24.32	C10orf26	104503314	104594253	8.6077	7.42577	-0.00379732	0.000690152	5619	2.60847	0.0300538	0.00992593	5257	-0.0196657	0	rs11191560	0.9877	104869038	0.0119022	0.99233	5245	0.0926368	0.0368333	A	G	0.0900016
rs112913898	chr10	104958900	10q24.32	NT5C2	104846932	104953260	35.9418	15.4582	-0.00405117	0.000496751	5619	21.2429	0.0706379	0.00733176	5257	-0.0196657	0	rs11191560	0.9877	104869038	0.0119022	0.99233	5245	0.0926368	0.0368333	A	G	0.0900016
rs113029997	chr16	28825100	16p11.2	SPNS1	28985662	28995858	17.3334	4.87548	-0.00118318	0.000271696	5619	14.988	0.0187832	0.00234103	5257	0.000133669	0	rs3888190	0.9866	28889486	0.171619	0.95829	5245	0.0298157	0.0218107	C	T	0.362895
rs113079736	chr16	28860183	16p11.2	SPNS1	28985662	28995858	16.7918	4.87548	-0.00118318	0.000271696	5619	14.466	0.0185574	0.00235663	5257	0.00921125	0	rs3888190	0.9955	28889486	0.191669	0.94261	5245	0.0286655	0.0219549	A	G	0.362971
rs113230003	chr19	18460956	19p13.11	PGPEP1	18451431	18477726	8.56748	8.13595	-0.0026227	0.000453473	5619	2.31518	-0.012473	0.00442697	5257	0.000629449	0	rs17724992	0.905	18454825	0.92826	0.90413	5245	0.00221377	0.0245881	A	G	0.263949
rs113282265	chr10	104657248	10q24.32	C10orf26	104503314	104594253	8.58695	7.42577	-0.00379732	0.000690152	5619	2.6305	0.0298513	0.00980951	5257	-0.0130833	0	rs11191560	0.9756	104869038	0.00531803	0.99917	5245	0.101353	0.036365	G	A	0.0923079
rs113282265	chr10	104657248	10q24.32	NT5C2	104846932	104953260	35.893	15.4582	-0.00405117	0.000496751	5619	21.4391	0.070143	0.00724557	5257	-0.0130833	0	rs11191560	0.9756	104869038	0.00531803	0.99917	5245	0.101353	0.036365	G	A	0.0923079
rs113554404	chr10	104766120	10q24.32	C10orf26	104503314	104594253	8.50583	7.42577	-0.00379732	0.000690152	5619	2.5808	0.0297554	0.00989045	5257	-0.0113944	0	rs11191560	0.9756	104869038	0.0115611	0.99845	5245	0.0926712	0.0366976	T	C	0.0903041
rs113554404	chr10	104766120	10q24.32	NT5C2	104846932	104953260	36.0225	15.4582	-0.00405117	0.000496751	5619	21.6429	0.0710484	0.007303	5257	-0.0113944	0	rs11191560	0.9756	104869038	0.0115611	0.99845	5245	0.0926712	0.0366976	T	C	0.0903041
rs113936771	chr1	110200152	1p13.3	GSTM3	110276566	110283660	14.9721	4.5735	0.00263209	0.000626697	5619	12.338	0.131422	0.0181601	5257	-0.0065908	0	rs17024393	0.8441	110154688	0.338324	0.90821	5245	0.0671227	0.0701034	G	A	0.0245148
rs113970872	chr10	104778812	10q24.32	C10orf26	104503314	104594253	8.58554	7.42577	-0.00379732	0.000690152	5619	2.6211	0.0300678	0.00990185	5257	-0.0145679	0	rs11191560	0.9756	104869038	0.011905	0.99614	5245	0.0924016	0.036741	T	C	0.0902267
rs113970872	chr10	104778812	10q24.32	NT5C2	104846932	104953260	36.1317	15.4582	-0.00405117	0.000496751	5619	21.6401	0.0711265	0.00731152	5257	-0.0145679	0	rs11191560	0.9756	104869038	0.011905	0.99614	5245	0.0924016	0.036741	T	C	0.0902267
rs114595240	chr3	141323629	3q22-q23	RASA2	141197059	141379229	11.0494	12.803	-0.00256963	0.000348152	5619	2.0375	0.0149098	0.00572232	5257	0.0295198	0	rs16851483	0.9674	141275436	0.728939	0.98345	5245	-0.0143225	0.0413303	G	A	0.068887
rs114641722	chr15	51863572	15q21.2	TMOD2	52043711	52108560	29.8476	10.5628	0.00422613	0.000634546	5619	21.6827	0.0519552	0.00533531	5257	0.0068378	0	rs3736485	0.8819	51748610	0.563345	0.99836	5245	-0.0119962	0.020759	A	G	0.489941
rs114929124	chr1	110088657	1p13.3	GSTM3	110276566	110283660	13.9133	4.5735	0.00263209	0.000626697	5619	11.26	0.119797	0.0173816	5257	0.00927336	0	rs17024393	0.8752	110154688	0.236799	0.9769	5245	0.0793722	0.0670926	A	G	0.0250449
rs115454275	chr1	110192045	1p13.3	GSTM3	110276566	110283660	15.1195	4.5735	0.00263209	0.000626697	5619	12.8489	0.132061	0.0178587	5257	0.0112841	0	rs17024393	0.8441	110154688	0.340858	0.92707	5245	0.0657404	0.0690209	T	C	0.0249646
rs11562188	chr9	15857072	9p22.3	SNAPC3	15422722	15471249	12.8755	9.32713	0.0023761	0.000381486	5619	4.81283	0.013879	0.00321045	5257	-0.00998995	0	rs4740619	0.9034	15634326	0.000300982	0.99078	5245	-0.0764285	0.0211452	G	A	0.456184
rs11630336	chr15	51871643	15q21.2	TMOD2	52043711	52108560	32.3702	10.5628	0.00422613	0.000634546	5619	24.7157	0.0555088	0.00532504	5257	0.00566085	0	rs3736485	0.8502	51748610	0.748616	0.99723	5245	-0.00666012	0.0207827	C	T	0.479568
rs11630743	chr15	51750609	15q21.2	TMOD2	52043711	52108560	28.7808	10.5628	0.00422613	0.000634546	5619	20.1144	0.0502628	0.00536771	5257	-0.00217889	0	rs3736485	0.8541	51748610	0.617176	0.9924	5245	-0.0104338	0.0208736	T	C	0.484319
rs11630842	chr15	51750652	15q21.2	TMOD2	52043711	52108560	28.7827	10.5628	0.00422613	0.000634546	5619	20.1167	0.0502654	0.00536768	5257	-0.00217889	0	rs3736485	0.861	51748610	0.617339	0.99239	5245	-0.0104289	0.0208735	A	G	0.484321
rs11631352	chr15	73086473	15q24.1	ADPGK	73028302	73078165	21.2698	12.3839	-0.00285403	0.000393595	5619	9.03593	0.0209977	0.00342953	5257	-0.0532594	0	rs7164727	0.8101	73093991	0.552608	0.99067	5245	-0.0128335	0.0216105	A	G	0.630228
rs11631408	chr15	51746236	15q21.2	TMOD2	52043711	52108560	26.9198	10.5628	0.00422613	0.000634546	5619	18.2761	0.0483037	0.00542379	5257	0.00866124	0	rs3736485	0.9762	51748610	0.418275	0.97563	5245	-0.0170682	0.0210871	G	A	0.530775
rs11632853	chr15	51855933	15q21.2	TMOD2	52043711	52108560	33.992	10.5628	0.00422613	0.000634546	5619	26.4139	0.0574844	0.00532777	5257	-0.00217658	0	rs3736485	0.8365	51748610	0.977622	0.99719	5245	0.000583184	0.0207905	C	T	0.471895
rs11633395	chr15	51917957	15q21.2	TMOD2	52043711	52108560	30.1599	10.5628	0.00422613	0.000634546	5619	21.9484	0.052352	0.00534205	5257	0.0036404	0	rs3736485	0.8777	51748610	0.586304	0.99342	5245	-0.0113173	0.0207963	T	G	0.490534
rs11633713	chr15	51908052	15q21.2	TMOD2	52043711	52108560	30.0314	10.5628	0.00422613	0.000634546	5619	21.9486	0.0522079	0.00532733	5257	0.00812637	0	rs3736485	0.8815	51748610	0.641945	0.99981	5245	-0.00964219	0.0207367	T	C	0.491705
rs11634039	chr15	51895575	15q21.2	TMOD2	52043711	52108560	29.9815	10.5628	0.00422613	0.000634546	5619	21.7818	0.0521506	0.00534267	5257	0.00503193	0	rs3736485	0.8854	51748610	0.575656	0.99537	5245	-0.0116379	0.0207916	T	C	0.493548
rs11634180	chr15	51895757	15q21.2	TMOD2	52043711	52108560	29.9705	10.5628	0.00422613	0.000634546	5619	21.7819	0.0521509	0.00534269	5257	0.00541683	0	rs3736485	0.8854	51748610	0.575829	0.99536	5245	-0.0116327	0.0207917	C	G	0.493541
rs11634999	chr15	51871461	15q21.2	TMOD2	52043711	52108560	29.8181	10.5628	0.00422613	0.000634546	5619	21.4932	0.0516812	0.00533152	5257	0.00232089	0	rs3736485	0.8819	51748610	0.554121	0.99973	5245	-0.0122713	0.0207427	T	C	0.490258
rs11635216	chr15	51871947	15q21.2	TMOD2	52043711	52108560	29.6383	10.5628	0.00422613	0.000634546	5619	21.4034	0.0515881	0.00533354	5257	0.0060146	0	rs3736485	0.8741	51748610	0.613584	0.99929	5245	-0.0104701	0.0207344	T	C	0.491959
rs11635592	chr15	51859786	15q21.2	TMOD2	52043711	52108560	29.7815	10.5628	0.00422613	0.000634546	5619	21.5823	0.0518393	0.0053363	5257	0.00622504	0	rs3736485	0.8819	51748610	0.566658	0.9983	5245	-0.011896	0.0207616	T	A	0.489975
rs11636170	chr15	51767087	15q21.2	TMOD2	52043711	52108560	28.5473	10.5628	0.00422613	0.000634546	5619	20.6304	0.0507251	0.00534591	5257	0.0223674	0	rs3736485	0.8815	51748610	0.718044	0.99612	5245	-0.00750449	0.0207838	T	G	0.492529
rs116377258	chr1	110131521	1p13.3	GSTM3	110276566	110283660	13.9766	4.5735	0.00263209	0.000626697	5619	11.3527	0.119732	0.0172962	5257	0.010022	0	rs17024393	0.9063	110154688	0.182299	0.97963	5245	0.0890411	0.066762	G	A	0.0252976
rs11638240	chr15	51844329	15q21.2	TMOD2	52043711	52108560	31.8513	10.5628	0.00422613	0.000634546	5619	23.5147	0.0545831	0.00537348	5257	-0.00942268	0	rs3736485	0.8125	51748610	0.880908	0.9942	5245	0.0031375	0.020942	A	G	0.461398
rs11641216	chr16	28893532	16p11.2	SPNS1	28985662	28995858	16.8683	4.87548	-0.00118318	0.000271696	5619	14.611	0.0193532	0.00244476	5257	0.0113727	0	rs3888190	0.9955	28889486	0.223434	0.87233	5245	0.0277144	0.0227644	G	A	0.364927
rs11642449	chr16	28896015	16p11.2	SPNS1	28985662	28995858	16.1054	4.87548	-0.00118318	0.000271696	5619	13.7011	0.0200405	0.00261925	5257	0.0160359	0	rs3888190	0.8623	28889486	0.220193	0.801	5245	0.029917	0.0244018	T	C	0.330615
rs116432286	chr3	141264588	3q22-q23	RASA2	141197059	141379229	11.0767	12.803	-0.00256963	0.000348152	5619	2.01412	0.0148846	0.00575351	5257	0.0224577	0	rs16851483	0.9838	141275436	0.607943	0.9785	5245	-0.0213313	0.0415805	T	C	0.068169
rs11647442	chr16	31125776	16p11.2	ZNF646	31084844	31094826	23.3756	19.0143	-0.00292952	0.00032219	5619	7.26785	-0.014937	0.00274692	5257	0.0147842	0	rs9925964	0.951	31129895	0.178875	0.99249	5245	0.0288462	0.0214593	C	T	0.604245
rs11647442	chr16	31125776	16p11.2	ZNF768	30535325	30537910	9.51208	9.15531	-0.00321316	0.00052109	5619	2.53624	-0.0132103	0.00443718	5257	0.0147842	0	rs9925964	0.951	31129895	0.178875	0.99249	5245	0.0288462	0.0214593	C	T	0.604245
rs11649149	chr16	30008644	16p11.2	MAPK3	30126916	30134530	36.2235	6.52703	-0.00285605	0.000557252	5619	36.3632	-0.063247	0.00497056	5257	-0.0243784	0	rs4787491	0.9686	30015337	0.0145288	0.85371	5245	0.0553085	0.0226311	T	C	0.51916
rs11649149	chr16	30008644	16p11.2	YPEL3	30103643	30108216	45.0087	24.4964	0.00682531	0.000657798	5619	20.7766	0.057058	0.00599121	5257	-0.0243784	0	rs4787491	0.9686	30015337	0.0145288	0.85371	5245	0.0553085	0.0226311	T	C	0.51916
rs11663558	chr18	21133937	NA	NA	21624149	21625242	13.2454	15.4883	0.0070813	0.000867412	5619	2.23265	0.0198874	0.00721622	5257	0.0194218	0	rs1808579	0.8505	21104888	0.807014	0.99599	5245	0.005121	0.0209637	A	G	0.431385
rs11664076	chr18	21094207	NA	NA	21624149	21625242	13.2465	15.4883	0.0070813	0.000867412	5619	2.26647	0.0201896	0.00725904	5257	0.0245829	0	rs1808579	0.8469	21104888	0.759908	0.98323	5245	0.00644194	0.0210796	T	C	0.431988
rs11678428	chr2	219352598	2q35	USP37	219314984	219474363	17.9188	10.7786	0.00270082	0.000401146	5619	7.99377	-0.0191138	0.00333674	5257	-0.0183892	0	rs492400	0.9795	219349752	0.880386	0.98564	5245	-0.00318187	0.0211448	T	C	0.577224
rs11682844	chr2	219300723	2q35	USP37	219314984	219474363	18.2231	10.7786	0.00270082	0.000401146	5619	8.27723	-0.0192833	0.00330304	5257	-0.0181585	0	rs492400	0.9959	219349752	0.878647	0.99607	5245	-0.00319994	0.0209579	A	G	0.571716
rs11694090	chr2	219504695	2q35	USP37	219314984	219474363	17.3656	10.7786	0.00270082	0.000401146	5619	7.77172	-0.0186365	0.00330382	5257	0.000325477	0	rs492400	0.9959	219349752	0.935851	0.99972	5245	0.00168507	0.0209364	G	T	0.576251
rs11706976	chr3	81899653	3p12.3	GBE1	81443838	81810902	39.9301	13.5641	-0.0036008	0.00047313	5619	27.0409	-0.0454478	0.00416133	5257	-0.0450624	0	rs3849570	0.8189	81792112	0.816482	0.99902	5245	0.00517625	0.0223045	T	C	0.32087
rs11707026	chr3	81694044	3p12.3	GBE1	81443838	81810902	34.9549	13.5641	-0.0036008	0.00047313	5619	22.0085	-0.0425492	0.00433559	5257	-0.0328236	0	rs3849570	0.8227	81792112	0.278266	0.96824	5245	0.0251816	0.0232255	A	C	0.297811
rs11710970	chr3	81693489	3p12.3	GBE1	81443838	81810902	36.4875	13.5641	-0.0036008	0.00047313	5619	24.0308	-0.0435024	0.00423458	5257	-0.024727	0	rs3849570	0.9074	81792112	0.55991	0.97002	5245	0.01322	0.0226767	C	T	0.322824
rs11711024	chr3	81910207	3p12.3	GBE1	81443838	81810902	40.23	13.5641	-0.0036008	0.00047313	5619	27.1698	-0.0455711	0.00416235	5257	-0.0496242	0	rs3849570	0.8189	81792112	0.821169	0.99864	5245	0.00504298	0.02231	C	T	0.320971
rs11711331	chr3	81819040	3p12.3	GBE1	81443838	81810902	39.6975	13.5641	-0.0036008	0.00047313	5619	27.0718	-0.0449636	0.00411456	5257	-0.0385949	0	rs3849570	0.9865	81792112	0.683742	0.99984	5245	0.00897841	0.0220404	A	G	0.334503
rs11712243	chr3	81840674	3p12.3	GBE1	81443838	81810902	38.9135	13.5641	-0.0036008	0.00047313	5619	26.2626	-0.045032	0.00418611	5257	-0.036768	0	rs3849570	0.9075	81792112	0.495126	0.99987	5245	0.0153265	0.022467	G	T	0.310668
rs11715625	chr3	81875938	3p12.3	GBE1	81443838	81810902	40.5311	13.5641	-0.0036008	0.00047313	5619	27.9647	-0.0456521	0.004108	5257	-0.0398845	0	rs3849570	0.8159	81792112	0.460364	0.99824	5245	0.016276	0.0220468	T	A	0.334069
rs11789563	chr9	15699817	9p22.3	SNAPC3	15422722	15471249	11.6506	9.32713	0.0023761	0.000381486	5619	4.05272	0.0125237	0.00319486	5257	0.01645	0	rs4740619	0.9685	15634326	0.00272527	0.99569	5245	-0.0631672	0.0210758	A	G	0.465403
rs11792937	chr9	15638678	9p22.3	SNAPC3	15422722	15471249	13.3995	9.32713	0.0023761	0.000381486	5619	5.38295	-0.0146141	0.00317408	5257	0.00217432	0	rs4740619	0.8189	15634326	0.0342318	0.99451	5245	0.0444748	0.0210051	T	A	0.485405
rs11793900	chr9	15705718	9p22.3	SNAPC3	15422722	15471249	12.4064	9.32713	0.0023761	0.000381486	5619	4.34216	-0.0129527	0.00317647	5257	-0.0193825	0	rs4740619	0.8188	15634326	0.0384627	0.99607	5245	0.043435	0.0209842	T	A	0.491038
rs11857017	chr15	67972908	15q23	CLN6	68499332	68549539	12.7157	11.353	-0.00316997	0.000457921	5619	3.57075	-0.0162195	0.00445131	5257	0.00327289	0	rs16951275	0.8104	68077168	0.385418	0.9988	5245	0.020869	0.0240438	G	A	0.246667
rs11859512	chr16	28871853	16p11.2	SPNS1	28985662	28995858	16.8826	4.87548	-0.00118318	0.000271696	5619	14.6432	0.0188938	0.00238395	5257	0.0120174	0	rs3888190	0.9955	28889486	0.22036	0.91935	5245	0.0272096	0.0222016	T	C	0.364042
rs11860513	chr16	28825420	16p11.2	SPNS1	28985662	28995858	17.3379	4.87548	-0.00118318	0.000271696	5619	14.9856	0.0187738	0.00234006	5257	-0.000251649	0	rs3888190	0.9866	28889486	0.171439	0.95909	5245	0.0298158	0.0218016	T	C	0.36291
rs11861132	chr16	28871860	16p11.2	SPNS1	28985662	28995858	16.8858	4.87548	-0.00118318	0.000271696	5619	14.6416	0.0188933	0.00238404	5257	0.0117345	0	rs3888190	0.9955	28889486	0.220388	0.91925	5245	0.0272089	0.0222023	G	A	0.364068
rs11861174	chr16	28871989	16p11.2	SPNS1	28985662	28995858	16.889	4.87548	-0.00118318	0.000271696	5619	14.6421	0.0189001	0.00238484	5257	0.0115536	0	rs3888190	0.9955	28889486	0.220547	0.91857	5245	0.0272086	0.0222097	G	A	0.364099
rs11863174	chr16	30019375	16p11.2	MAPK3	30126916	30134530	36.2127	6.52703	-0.00285605	0.000557252	5619	36.2683	-0.0631922	0.00497293	5257	-0.02597	0	rs4787491	0.9647	30015337	0.0151134	0.85288	5245	0.0550077	0.0226402	C	A	0.519465
rs11863174	chr16	30019375	16p11.2	YPEL3	30103643	30108216	44.9825	24.4964	0.00682531	0.000657798	5619	20.6853	0.0569541	0.00599407	5257	-0.02597	0	rs4787491	0.9647	30015337	0.0151134	0.85288	5245	0.0550077	0.0226402	C	A	0.519465
rs11863370	chr16	28879484	16p11.2	SPNS1	28985662	28995858	16.8793	4.87548	-0.00118318	0.000271696	5619	14.6432	0.0190558	0.00240439	5257	0.0122303	0	rs3888190	0.9955	28889486	0.219614	0.90256	5245	0.0274864	0.0223911	G	A	0.36421
rs11864107	chr16	28885931	16p11.2	SPNS1	28985662	28995858	16.8796	4.87548	-0.00118318	0.000271696	5619	14.6192	0.0192165	0.00242677	5257	0.0110429	0	rs3888190	0.9955	28889486	0.221583	0.88594	5245	0.0276212	0.0225972	C	T	0.364645
rs11864750	chr16	28875204	16p11.2	SPNS1	28985662	28995858	16.9184	4.87548	-0.00118318	0.000271696	5619	14.636	0.0189725	0.00239451	5257	0.00937686	0	rs3888190	0.9955	28889486	0.220912	0.91086	5245	0.0272966	0.0222992	T	A	0.364247
rs11873508	chr18	21076446	NA	NA	21624149	21625242	13.7877	15.4883	0.0070813	0.000867412	5619	2.55206	0.0219591	0.00734829	5257	0.0222972	0	rs1808579	0.8242	21104888	0.540511	0.95716	5245	0.0130411	0.0213076	G	A	0.434658
rs11907932	chr20	51148656	20q13.2	TSHZ2	51588767	52085233	14.4563	12.9237	0.00606205	0.000817245	5619	3.50108	-0.0269657	0.00748574	5257	-0.047707	0	rs6091540	0.8234	51087862	0.785864	0.99074	5245	-0.00605666	0.0222929	G	A	0.322574
rs11915016	chr3	81833966	3p12.3	GBE1	81443838	81810902	39.8157	13.5641	-0.0036008	0.00047313	5619	27.0499	-0.0449257	0.00411281	5257	-0.0420254	0	rs3849570	0.9821	81792112	0.65081	0.99967	5245	0.00997312	0.0220333	A	G	0.33482
rs11915042	chr3	81834060	3p12.3	GBE1	81443838	81810902	39.8126	13.5641	-0.0036008	0.00047313	5619	27.0547	-0.0449293	0.00411277	5257	-0.0418451	0	rs3849570	0.9821	81792112	0.650749	0.99965	5245	0.00997492	0.0220332	A	G	0.334822
rs11958466	chr5	153546492	5q31-q32	C5orf4	154197195	154239812	41.5787	63.9134	0.0170401	0.00100373	5619	2.28763	0.0252773	0.00903706	5257	0.0311059	0	rs7715256	1	153537893	0.0704911	0.98279	5245	-0.0384229	0.0212429	A	G	0.554426
rs11958466	chr5	153546492	5q33.2	GALNT10	153570277	153800541	15.8353	17.5949	0.00302859	0.000346907	5619	3.00006	0.00978702	0.00297427	5257	0.0311059	0	rs7715256	1	153537893	0.0704911	0.98279	5245	-0.0384229	0.0212429	A	G	0.554426
rs12001662	chr9	120406009	9q33.1	TLR4	120466513	120630329	38.0389	23.3342	-0.00660683	0.000653026	5619	16.7231	0.0486628	0.00572488	5257	0.0139315	0	rs1928295	0.9211	120378483	0.492596	0.98794	5245	-0.0145286	0.021173	T	C	0.426771
rs12041852	chr1	75003500	1p31.1	FPGT	74663922	74673379	8.6379	8.13551	-0.00362382	0.000626588	5619	2.60674	0.0160881	0.00531558	5257	0.0458021	0	rs12566985	1	75002193	0.908175	0.99999	5245	-0.00241141	0.0209067	A	G	0.557769
rs12041912	chr1	75003710	1p31.1	FPGT	74663922	74673379	8.6379	8.13551	-0.00362382	0.000626588	5619	2.60674	0.0160881	0.00531558	5257	0.0458021	0	rs12566985	1	75002193	0.908175	0.99999	5245	-0.00241141	0.0209067	A	G	0.557769
rs12042908	chr1	74997762	1p31.1	FPGT	74663922	74673379	8.64743	8.13551	-0.00362382	0.000626588	5619	2.61313	0.016118	0.00531763	5257	0.0456712	0	rs12566985	0.996	75002193	0.911718	0.99904	5245	-0.00231884	0.0209146	G	A	0.557589
rs12050598	chr15	51889175	15q21.2	TMOD2	52043711	52108560	29.668	10.5628	0.00422613	0.000634546	5619	21.3215	0.0514625	0.00533119	5257	0.00254878	0	rs3736485	0.8854	51748610	0.583273	0.99874	5245	-0.0113805	0.0207443	G	A	0.490504
rs12050600	chr15	51889243	15q21.2	TMOD2	52043711	52108560	29.6824	10.5628	0.00422613	0.000634546	5619	21.3222	0.0514639	0.00533125	5257	0.00206173	0	rs3736485	0.8854	51748610	0.583124	0.99871	5245	-0.0113851	0.0207445	G	A	0.490498
rs12054772	chr5	153509357	5q33.2	GALNT10	153570277	153800541	14.7284	17.5949	0.00302859	0.000346907	5619	2.23315	-0.00831838	0.00301795	5257	0.0094238	0	rs7715256	0.823	153537893	0.0487439	0.96403	5245	0.0425955	0.021613	G	A	0.431714
rs12057012	chr9	15798256	9p22.3	SNAPC3	15422722	15471249	13.3095	9.32713	0.0023761	0.000381486	5619	5.44833	0.0147869	0.00318997	5257	0.0156953	0	rs4740619	0.8959	15634326	0.000468454	0.99549	5245	-0.0735296	0.0210194	C	T	0.466563
rs12057184	chr1	47706240	1p33	PDZK1IP1	47649260	47656696	55.729	18.0459	0.0143599	0.00162316	5619	39.3623	0.187666	0.0141604	5257	-0.0318414	0	rs977747	0.9588	47684677	0.561304	0.99389	5245	0.0123709	0.021296	T	C	0.60383
rs12057184	chr1	47706240	1p32	TAL1	47681966	47698294	67.1577	42.211	0.00618383	0.000450181	5619	25.2941	0.0410997	0.00389571	5257	-0.0318414	0	rs977747	0.9588	47684677	0.561304	0.99389	5245	0.0123709	0.021296	T	C	0.60383
rs12083555	chr1	47703400	1p33	PDZK1IP1	47649260	47656696	65.364	18.0459	0.0143599	0.00162316	5619	51.7544	0.218864	0.0143558	5257	-0.0211861	0	rs977747	0.8088	47684677	0.319123	0.99748	5245	0.0216712	0.0217525	T	G	0.64853
rs12083555	chr1	47703400	1p32	TAL1	47681966	47698294	60.6186	42.211	0.00618383	0.000450181	5619	20.4694	0.0376824	0.00398762	5257	-0.0211861	0	rs977747	0.8088	47684677	0.319123	0.99748	5245	0.0216712	0.0217525	T	G	0.64853
rs12101730	chr15	51800733	15q21.2	TMOD2	52043711	52108560	28.8845	10.5628	0.00422613	0.000634546	5619	20.7679	0.0508283	0.00533824	5257	0.0141015	0	rs3736485	0.8777	51748610	0.680293	0.99939	5245	-0.00855085	0.0207513	T	C	0.490971
rs12101920	chr15	51820909	15q21.2	TMOD2	52043711	52108560	33.3596	10.5628	0.00422613	0.000634546	5619	25.7822	0.0567903	0.00532989	5257	0.00162015	0	rs3736485	0.8399	51748610	0.872888	0.99693	5245	0.00332785	0.0208002	C	T	0.471921
rs12102203	chr15	51791559	15q21.2	TMOD2	52043711	52108560	29.0315	10.5628	0.00422613	0.000634546	5619	20.9402	0.0510216	0.00533551	5257	0.0139657	0	rs3736485	0.878	51748610	0.688529	0.99998	5245	-0.00831518	0.0207437	G	A	0.491328
rs12141363	chr1	47696581	1p33	PDZK1IP1	47649260	47656696	56.685	18.0459	0.0143599	0.00162316	5619	39.6436	0.188539	0.0141744	5257	-0.0443562	0	rs977747	0.967	47684677	0.615641	0.99231	5245	0.0107043	0.0213217	A	C	0.602937
rs12141363	chr1	47696581	1p32	TAL1	47681966	47698294	68.4187	42.211	0.00618383	0.000450181	5619	25.6284	0.0414145	0.00389891	5257	-0.0443562	0	rs977747	0.967	47684677	0.615641	0.99231	5245	0.0107043	0.0213217	A	C	0.602937
rs12144626	chr1	47670525	1p33	PDZK1IP1	47649260	47656696	59.8168	18.0459	0.0143599	0.00162316	5619	43.8263	0.19856	0.0141797	5257	-0.0367982	0	rs977747	0.947	47684677	0.757939	0.98466	5245	0.00659162	0.0213883	C	T	0.600542
rs12144626	chr1	47670525	1p32	TAL1	47681966	47698294	67.6193	42.211	0.00618383	0.000450181	5619	25.3978	0.0413128	0.0039076	5257	-0.0367982	0	rs977747	0.947	47684677	0.757939	0.98466	5245	0.00659162	0.0213883	C	T	0.600542
rs12145836	chr1	47672289	1p33	PDZK1IP1	47649260	47656696	55.478	18.0459	0.0143599	0.00162316	5619	38.2828	0.183259	0.0140266	5257	-0.0439737	0	rs977747	0.8177	47684677	0.641214	0.98927	5245	0.00983863	0.0211129	T	A	0.557354
rs12145836	chr1	47672289	1p32	TAL1	47681966	47698294	69.8753	42.211	0.00618383	0.000450181	5619	26.879	0.0419579	0.00385375	5257	-0.0439737	0	rs977747	0.8177	47684677	0.641214	0.98927	5245	0.00983863	0.0211129	T	A	0.557354
rs12152272	chr3	81911684	3p12.3	GBE1	81443838	81810902	40.2251	13.5641	-0.0036008	0.00047313	5619	27.1691	-0.0455711	0.00416242	5257	-0.0495217	0	rs3849570	0.8149	81792112	0.821275	0.99871	5245	0.00504003	0.0223103	A	G	0.320969
rs12217501	chr10	104851889	10q24.32	C10orf26	104503314	104594253	8.60348	7.42577	-0.00379732	0.000690152	5619	2.6128	0.0300817	0.00992528	5257	-0.0183556	0	rs11191560	0.9877	104869038	0.0109492	0.99726	5245	0.0937431	0.0368441	C	T	0.0895546
rs12217501	chr10	104851889	10q24.32	NT5C2	104846932	104953260	36.3876	15.4582	-0.00405117	0.000496751	5619	21.7706	0.0715266	0.00732965	5257	-0.0183556	0	rs11191560	0.9877	104869038	0.0109492	0.99726	5245	0.0937431	0.0368441	C	T	0.0895546
rs12218148	chr10	104657469	10q24.32	C10orf26	104503314	104594253	8.58617	7.42577	-0.00379732	0.000690152	5619	2.6305	0.0298514	0.00980951	5257	-0.0129812	0	rs11191560	0.9756	104869038	0.0053209	0.99917	5245	0.101347	0.036365	A	C	0.0923081
rs12218148	chr10	104657469	10q24.32	NT5C2	104846932	104953260	35.8895	15.4582	-0.00405117	0.000496751	5619	21.4391	0.0701431	0.00724557	5257	-0.0129812	0	rs11191560	0.9756	104869038	0.0053209	0.99917	5245	0.101347	0.036365	A	C	0.0923081
rs12219027	chr10	104811203	10q24.32	C10orf26	104503314	104594253	8.27582	7.42577	-0.00379732	0.000690152	5619	2.438	0.0288446	0.009922	5257	-0.00710509	0	rs11191560	0.9877	104869038	0.011277	0.99702	5245	0.0933515	0.0368396	C	T	0.0896745
rs12219027	chr10	104811203	10q24.32	NT5C2	104846932	104953260	36.1264	15.4582	-0.00405117	0.000496751	5619	21.9191	0.071755	0.00732705	5257	-0.00710509	0	rs11191560	0.9877	104869038	0.011277	0.99702	5245	0.0933515	0.0368396	C	T	0.0896745
rs12219304	chr10	104931584	10q24.32	C10orf26	104503314	104594253	8.37779	7.42577	-0.00379732	0.000690152	5619	2.45631	0.0289534	0.00991452	5257	-0.0173424	0	rs11191560	1	104869038	0.0165296	0.99703	5245	0.0881661	0.0367818	C	G	0.0898503
rs12219304	chr10	104931584	10q24.32	NT5C2	104846932	104953260	35.9395	15.4582	-0.00405117	0.000496751	5619	21.3281	0.0706887	0.00732173	5257	-0.0173424	0	rs11191560	1	104869038	0.0165296	0.99703	5245	0.0881661	0.0367818	C	G	0.0898503
rs12219901	chr10	104840967	10q24.32	C10orf26	104503314	104594253	8.39265	7.42577	-0.00379732	0.000690152	5619	2.51597	0.0294246	0.0099312	5257	-0.00824548	0	rs11191560	0.9877	104869038	0.0119533	0.99785	5245	0.0926754	0.0368708	G	A	0.0893583
rs12219901	chr10	104840967	10q24.32	NT5C2	104846932	104953260	36.2035	15.4582	-0.00405117	0.000496751	5619	21.9594	0.0718896	0.00733377	5257	-0.00824548	0	rs11191560	0.9877	104869038	0.0119533	0.99785	5245	0.0926754	0.0368708	G	A	0.0893583
rs12220375	chr10	104901491	10q24.32	C10orf26	104503314	104594253	8.4723	7.42577	-0.00379732	0.000690152	5619	2.51726	0.0292874	0.00988184	5257	-0.0185357	0	rs11191560	1	104869038	0.0155185	0.99835	5245	0.0887032	0.0366535	C	T	0.0904993
rs12220375	chr10	104901491	10q24.32	NT5C2	104846932	104953260	36.4596	15.4582	-0.00405117	0.000496751	5619	21.8411	0.0713225	0.00729644	5257	-0.0185357	0	rs11191560	1	104869038	0.0155185	0.99835	5245	0.0887032	0.0366535	C	T	0.0904993
rs12220743	chr10	104851912	10q24.32	C10orf26	104503314	104594253	8.60527	7.42577	-0.00379732	0.000690152	5619	2.61251	0.0300791	0.00992507	5257	-0.0186383	0	rs11191560	0.9877	104869038	0.0109476	0.99728	5245	0.093743	0.0368434	T	C	0.0895567
rs12220743	chr10	104851912	10q24.32	NT5C2	104846932	104953260	36.3967	15.4582	-0.00405117	0.000496751	5619	21.7695	0.0715233	0.0073295	5257	-0.0186383	0	rs11191560	0.9877	104869038	0.0109476	0.99728	5245	0.093743	0.0368434	T	C	0.0895567
rs12221064	chr10	104677126	10q24.32	C10orf26	104503314	104594253	8.57181	7.42577	-0.00379732	0.000690152	5619	2.63292	0.0301079	0.00988839	5257	-0.0106872	0	rs11191560	0.9756	104869038	0.0111805	0.99845	5245	0.0930821	0.0366897	T	C	0.0903267
rs12221064	chr10	104677126	10q24.32	NT5C2	104846932	104953260	36.1482	15.4582	-0.00405117	0.000496751	5619	21.806	0.0713056	0.00730082	5257	-0.0106872	0	rs11191560	0.9756	104869038	0.0111805	0.99845	5245	0.0930821	0.0366897	T	C	0.0903267
rs12221193	chr10	104665267	10q24.32	C10orf26	104503314	104594253	8.5784	7.42577	-0.00379732	0.000690152	5619	2.65021	0.0302072	0.00988218	5257	-0.00847996	0	rs11191560	0.9756	104869038	0.0114572	0.99924	5245	0.0927115	0.0366675	C	A	0.0903748
rs12221193	chr10	104665267	10q24.32	NT5C2	104846932	104953260	36.0727	15.4582	-0.00405117	0.000496751	5619	21.8082	0.0712657	0.00729635	5257	-0.00847996	0	rs11191560	0.9756	104869038	0.0114572	0.99924	5245	0.0927115	0.0366675	C	A	0.0903748
rs12221335	chr10	104769392	10q24.32	C10orf26	104503314	104594253	8.54151	7.42577	-0.00379732	0.000690152	5619	2.59389	0.0298574	0.00989427	5257	-0.0137037	0	rs11191560	0.9756	104869038	0.0116545	0.99753	5245	0.0926044	0.0367123	A	T	0.0902798
rs12221335	chr10	104769392	10q24.32	NT5C2	104846932	104953260	36.1029	15.4582	-0.00405117	0.000496751	5619	21.6419	0.0710745	0.00730586	5257	-0.0137037	0	rs11191560	0.9756	104869038	0.0116545	0.99753	5245	0.0926044	0.0367123	A	T	0.0902798
rs12325014	chr16	28860237	16p11.2	SPNS1	28985662	28995858	16.8813	4.87548	-0.00118318	0.000271696	5619	14.5583	0.0186145	0.00235595	5257	0.0079703	0	rs3888190	0.991	28889486	0.197155	0.943	5245	0.0283075	0.0219489	G	C	0.362763
rs12325113	chr16	28848668	16p11.2	SPNS1	28985662	28995858	17.0123	4.87548	-0.00118318	0.000271696	5619	14.6646	0.018394	0.0023191	5257	0.00478796	0	rs3888190	0.991	28889486	0.217	0.9778	5245	0.026686	0.0216161	C	T	0.359261
rs12325278	chr16	28848818	16p11.2	SPNS1	28985662	28995858	16.9612	4.87548	-0.00118318	0.000271696	5619	14.6743	0.0184389	0.00232395	5257	0.00849769	0	rs3888190	0.9955	28889486	0.206951	0.97244	5245	0.027328	0.0216547	G	A	0.360925
rs12340969	chr9	15645713	9p22.3	SNAPC3	15422722	15471249	11.2063	9.32713	0.0023761	0.000381486	5619	3.61292	0.0117339	0.00319842	5257	0.00524327	0	rs4740619	0.9686	15634326	0.00332791	0.99329	5245	-0.0619101	0.0210887	T	C	0.464236
rs12346205	chr9	15767898	9p22.3	SNAPC3	15422722	15471249	12.0869	9.32713	0.0023761	0.000381486	5619	4.32625	0.0129817	0.00319024	5257	0.00722731	0	rs4740619	0.9183	15634326	0.000798881	0.99437	5245	-0.0704534	0.0210109	T	A	0.470076
rs12372948	chr15	51894311	15q21.2	TMOD2	52043711	52108560	29.8116	10.5628	0.00422613	0.000634546	5619	21.694	0.0520662	0.00534526	5257	0.00843501	0	rs3736485	0.8815	51748610	0.634035	0.99476	5245	-0.00989504	0.0207855	G	A	0.495225
rs12407157	chr1	47707027	1p33	PDZK1IP1	47649260	47656696	55.9483	18.0459	0.0143599	0.00162316	5619	39.4502	0.187813	0.0141553	5257	-0.0343939	0	rs977747	0.9548	47684677	0.535215	0.99401	5245	0.0131995	0.0212874	T	G	0.603708
rs12407157	chr1	47707027	1p32	TAL1	47681966	47698294	67.3886	42.211	0.00618383	0.000450181	5619	25.3422	0.0411281	0.00389457	5257	-0.0343939	0	rs977747	0.9548	47684677	0.535215	0.99401	5245	0.0131995	0.0212874	T	G	0.603708
rs12411886	chr10	104685299	10q24.32	C10orf26	104503314	104594253	8.552	7.42577	-0.00379732	0.000690152	5619	2.61578	0.0300165	0.00989701	5257	-0.0111584	0	rs11191560	0.9756	104869038	0.0110795	0.99756	5245	0.093278	0.036721	A	C	0.0902398
rs12411886	chr10	104685299	10q24.32	NT5C2	104846932	104953260	36.1494	15.4582	-0.00405117	0.000496751	5619	21.7892	0.0713396	0.00730723	5257	-0.0111584	0	rs11191560	0.9756	104869038	0.0110795	0.99756	5245	0.093278	0.036721	A	C	0.0902398
rs12412038	chr10	104856162	10q24.32	C10orf26	104503314	104594253	8.41625	7.42577	-0.00379732	0.000690152	5619	2.47945	0.0291004	0.00990867	5257	-0.0181273	0	rs11191560	1	104869038	0.017314	0.9971	5245	0.0874768	0.0367554	A	G	0.0899453
rs12412038	chr10	104856162	10q24.32	NT5C2	104846932	104953260	36.2705	15.4582	-0.00405117	0.000496751	5619	21.6534	0.071191	0.0073158	5257	-0.0181273	0	rs11191560	1	104869038	0.017314	0.9971	5245	0.0874768	0.0367554	A	G	0.0899453
rs12413046	chr10	104871204	10q24.32	C10orf26	104503314	104594253	8.56019	7.42577	-0.00379732	0.000690152	5619	2.56359	0.0296481	0.00989448	5257	-0.0215604	0	rs11191560	1	104869038	0.0159845	0.99734	5245	0.088421	0.0367003	G	A	0.0902576
rs12413046	chr10	104871204	10q24.32	NT5C2	104846932	104953260	36.5707	15.4582	-0.00405117	0.000496751	5619	21.8437	0.0714183	0.00730578	5257	-0.0215604	0	rs11191560	1	104869038	0.0159845	0.99734	5245	0.088421	0.0367003	G	A	0.0902576
rs12413409	chr10	104719096	10q24.32	C10orf26	104503314	104594253	8.53313	7.42577	-0.00379732	0.000690152	5619	2.59035	0.029866	0.00990526	5257	-0.013248	0	rs11191560	0.9756	104869038	0.0110171	0.99878	5245	0.0934122	0.0367453	A	G	0.090167
rs12413409	chr10	104719096	10q24.32	NT5C2	104846932	104953260	36.2631	15.4582	-0.00405117	0.000496751	5619	21.8324	0.0714639	0.00731241	5257	-0.013248	0	rs11191560	0.9756	104869038	0.0110171	0.99878	5245	0.0934122	0.0367453	A	G	0.090167
rs12414028	chr10	104957629	10q24.32	C10orf26	104503314	104594253	8.66566	7.42577	-0.00379732	0.000690152	5619	2.63715	0.0303526	0.00995916	5257	-0.0220141	0	rs11191560	0.904	104869038	0.0144965	0.98746	5245	0.0903351	0.0369511	A	T	0.0897209
rs12414028	chr10	104957629	10q24.32	NT5C2	104846932	104953260	36.1215	15.4582	-0.00405117	0.000496751	5619	21.3457	0.0710489	0.00735588	5257	-0.0220141	0	rs11191560	0.904	104869038	0.0144965	0.98746	5245	0.0903351	0.0369511	A	T	0.0897209
rs12416331	chr10	104928914	10q24.32	C10orf26	104503314	104594253	8.37309	7.42577	-0.00379732	0.000690152	5619	2.45365	0.0289084	0.0099056	5257	-0.0172169	0	rs11191560	1	104869038	0.0167797	0.99804	5245	0.087885	0.0367489	A	T	0.0899457
rs12416331	chr10	104928914	10q24.32	NT5C2	104846932	104953260	36.0124	15.4582	-0.00405117	0.000496751	5619	21.411	0.0707657	0.0073149	5257	-0.0172169	0	rs11191560	1	104869038	0.0167797	0.99804	5245	0.087885	0.0367489	A	T	0.0899457
rs12419507	chr11	47669619	11p11.2-p11.12	ARFGAP2	47185875	47198538	12.8263	11.9155	-0.00283802	0.000399513	5619	3.19646	-0.0114904	0.00336396	5257	-0.0168765	0	rs3817334	0.9717	47650993	0.655758	0.99626	5245	0.0093609	0.0209991	A	G	0.411943
rs12419507	chr11	47669619	11p12-p11	DDB2	47212747	47261292	12.1325	11.4748	0.00289993	0.000416527	5619	2.95533	0.0114745	0.00351819	5257	-0.0168765	0	rs3817334	0.9717	47650993	0.655758	0.99626	5245	0.0093609	0.0209991	A	G	0.411943
rs12419507	chr11	47669619	11p11.2	MTCH2	47623990	47664185	28.9173	8.67206	0.00284713	0.000475493	5619	22.6631	-0.0393439	0.00394827	5257	-0.0168765	0	rs3817334	0.9717	47650993	0.655758	0.99626	5245	0.0093609	0.0209991	A	G	0.411943
rs12419507	chr11	47669619	11p11.2	PTPRJ	48001984	48276897	12.8539	6.57263	0.00343185	0.000667027	5619	7.06753	-0.0303686	0.00567117	5257	-0.0168765	0	rs3817334	0.9717	47650993	0.655758	0.99626	5245	0.0093609	0.0209991	A	G	0.411943
rs12419507	chr11	47669619	11p11.2	SLC39A13	47376896	47438107	9.38646	5.53165	-0.00152882	0.000327024	5619	4.64758	0.0115826	0.00273278	5257	-0.0168765	0	rs3817334	0.9717	47650993	0.655758	0.99626	5245	0.0093609	0.0209991	A	G	0.411943
rs12438892	chr15	51755240	15q21.2	TMOD2	52043711	52108560	32.8408	10.5628	0.00422613	0.000634546	5619	25.3926	0.0564096	0.00533613	5257	0.00809503	0	rs3736485	0.8433	51748610	0.912954	0.9955	5245	0.00227587	0.0208197	C	T	0.47269
rs12440990	chr15	51902259	15q21.2	TMOD2	52043711	52108560	29.8694	10.5628	0.00422613	0.000634546	5619	21.579	0.0517789	0.00533052	5257	0.00303582	0	rs3736485	0.878	51748610	0.582054	0.99878	5245	-0.0114184	0.0207462	A	G	0.490299
rs12441167	chr15	51850652	15q21.2	TMOD2	52043711	52108560	29.5644	10.5628	0.00422613	0.000634546	5619	21.2766	0.0514672	0.00533755	5257	0.00488186	0	rs3736485	0.8854	51748610	0.600478	0.99798	5245	-0.0108764	0.0207678	C	T	0.490125
rs12441759	chr15	51755033	15q21.2	TMOD2	52043711	52108560	32.7343	10.5628	0.00422613	0.000634546	5619	25.2703	0.0562421	0.00533362	5257	0.00835439	0	rs3736485	0.8433	51748610	0.918855	0.99629	5245	0.00211985	0.0208081	A	C	0.472813
rs12442725	chr15	51874412	15q21.2	TMOD2	52043711	52108560	29.8485	10.5628	0.00422613	0.000634546	5619	21.6451	0.0518747	0.00533186	5257	0.00570662	0	rs3736485	0.8819	51748610	0.549761	0.99982	5245	-0.0124076	0.0207443	T	C	0.490175
rs12442803	chr15	51898754	15q21.2	TMOD2	52043711	52108560	29.734	10.5628	0.00422613	0.000634546	5619	21.7893	0.0520549	0.00533191	5257	0.0139801	0	rs3736485	0.8777	51748610	0.706742	0.9983	5245	-0.00780245	0.0207382	G	C	0.493355
rs12442947	chr15	51892148	15q21.2	TMOD2	52043711	52108560	29.6944	10.5628	0.00422613	0.000634546	5619	21.3288	0.0514731	0.00533134	5257	0.00183385	0	rs3736485	0.8854	51748610	0.584402	0.9986	5245	-0.0113468	0.020745	G	A	0.490479
rs12443007	chr15	51892192	15q21.2	TMOD2	52043711	52108560	29.6942	10.5628	0.00422613	0.000634546	5619	21.3287	0.0514724	0.00533129	5257	0.00183385	0	rs3736485	0.8854	51748610	0.584105	0.99861	5245	-0.0113556	0.0207447	A	G	0.490482
rs12443362	chr15	51874542	15q21.2	TMOD2	52043711	52108560	34.1432	10.5628	0.00422613	0.000634546	5619	26.5197	0.0575539	0.00532318	5257	-0.0041806	0	rs3736485	0.8365	51748610	0.992511	0.99867	5245	-0.00019499	0.0207732	A	C	0.472111
rs12443881	chr16	28841777	16p11.2	SPNS1	28985662	28995858	17	4.87548	-0.00118318	0.000271696	5619	14.6524	0.0182154	0.0022976	5257	0.00497692	0	rs3888190	0.991	28889486	0.215683	0.99833	5245	0.0265164	0.0214172	T	C	0.358339
rs12444171	chr16	28845251	16p11.2	SPNS1	28985662	28995858	16.9311	4.87548	-0.00118318	0.000271696	5619	14.6721	0.0183555	0.00231361	5257	0.010313	0	rs3888190	0.9955	28889486	0.20617	0.98236	5245	0.0272546	0.0215593	A	G	0.360393
rs12446589	chr16	28870962	16p11.2	SPNS1	28985662	28995858	17.0032	4.87548	-0.00118318	0.000271696	5619	14.6558	0.0188576	0.00237831	5257	0.00493668	0	rs3888190	0.9866	28889486	0.228491	0.92455	5245	0.0266813	0.0221558	A	G	0.362461
rs12448321	chr16	31048280	16p11.2	ZNF646	31084844	31094826	24.9439	19.0143	-0.00292952	0.00032219	5619	8.55219	0.0162063	0.00272712	5257	0.0171322	0	rs9925964	0.886	31129895	0.325584	0.98181	5245	-0.0210052	0.0213674	T	C	0.406593
rs12448321	chr16	31048280	16p11.2	ZNF768	30535325	30537910	10.2466	9.15531	-0.00321316	0.00052109	5619	3.07469	0.0147135	0.00440708	5257	0.0171322	0	rs9925964	0.886	31129895	0.325584	0.98181	5245	-0.0210052	0.0213674	T	C	0.406593
rs12448902	chr16	28871191	16p11.2	SPNS1	28985662	28995858	17.1562	4.87548	-0.00118318	0.000271696	5619	15.0421	0.019188	0.00238694	5257	0.0137685	0	rs3888190	0.9127	28889486	0.249167	0.91919	5245	0.0256359	0.0222461	G	C	0.359534
rs12457261	chr18	21146085	18q11.2	RIOK3	20907037	21066547	42.8165	67.2985	0.0164907	0.000946203	5619	2.06448	0.0215081	0.00818808	5257	0.0281373	0	rs1808579	0.9605	21104888	0.774197	0.99539	5245	0.00598821	0.0208728	T	C	0.472419
rs12459368	chr19	18459377	19p13.11	PGPEP1	18451431	18477726	8.26577	8.13595	-0.0026227	0.000453473	5619	2.11532	-0.011437	0.00428939	5257	0.00130578	0	rs17724992	0.9946	18454825	0.945003	0.94887	5245	-0.00164429	0.023836	G	A	0.274044
rs12459965	chr19	18452195	19p13.11	PGPEP1	18451431	18477726	8.21058	8.13595	-0.0026227	0.000453473	5619	2.0475	-0.0110464	0.00422677	5257	-0.00529549	0	rs17724992	0.9946	18454825	0.927371	0.98105	5245	0.00214022	0.0234796	T	C	0.272649
rs12468043	chr2	219354197	2q35	USP37	219314984	219474363	19.2904	10.7786	0.00270082	0.000401146	5619	9.37793	-0.0210824	0.0033749	5257	-0.012588	0	rs492400	0.8824	219349752	0.46852	0.99341	5245	-0.015493	0.0213729	A	C	0.61179
rs12508946	chr4	77127771	4q21.1	FAM47E	77135203	77256106	15.4456	9.48424	0.00370293	0.000589171	5619	7.14093	-0.0348171	0.00646511	5257	0.00463023	0	rs17001654	0.9458	77129568	0.872396	0.99915	5245	0.00447228	0.0278445	A	T	0.165041
rs1252008	chr9	120362838	9q33.1	TLR4	120466513	120630329	34.8064	23.3342	-0.00660683	0.000653026	5619	13.7608	0.0435594	0.00567999	5257	0.0129027	0	rs1928295	1	120378483	0.652665	0.99697	5245	-0.00943918	0.0209731	C	T	0.432897
rs12527104	chr6	120170111	6q22	MAN1A1	119478659	119750634	11.3512	11.7332	0.00408401	0.000579667	5619	2.1449	0.0154925	0.00576109	5257	-0.051562	0	rs9374842	0.9596	120185665	0.062282	0.99968	5245	-0.0451856	0.0242375	C	T	0.242563
rs12528002	chr6	120150919	6q22	MAN1A1	119478659	119750634	11.2819	11.7332	0.00408401	0.000579667	5619	2.12221	0.0154308	0.00577572	5257	-0.0489827	0	rs9374842	0.9596	120185665	0.0651024	0.99507	5245	-0.0448216	0.0242994	T	C	0.2423
rs12530313	chr6	120161051	6q22	MAN1A1	119478659	119750634	11.3014	11.7332	0.00408401	0.000579667	5619	2.13806	0.0154616	0.00576087	5257	-0.0481091	0	rs9374842	0.9596	120185665	0.0631775	0.99987	5245	-0.0450313	0.0242372	T	C	0.242516
rs12552653	chr9	15797980	9p22.3	SNAPC3	15422722	15471249	13.0172	9.32713	0.0023761	0.000381486	5619	5.24052	0.014471	0.00319063	5257	0.0204314	0	rs4740619	0.8996	15634326	0.000448007	0.99551	5245	-0.0737584	0.0210134	C	T	0.467629
rs12553816	chr9	15797453	9p22.3	SNAPC3	15422722	15471249	13.2742	9.32713	0.0023761	0.000381486	5619	5.4453	0.0147818	0.00318985	5257	0.0183456	0	rs4740619	0.892	15634326	0.000471524	0.99549	5245	-0.0734895	0.0210184	G	A	0.466585
rs12566985	chr1	75002193	1p31.1	FPGT	74663922	74673379	8.60814	8.13551	-0.00362382	0.000626588	5619	2.60537	0.0160873	0.00531697	5257	0.0496266	1	rs12566985	1	75002193	0.908171	0.99999	5245	-0.00241151	0.0209067	A	G	0.557769
rs12592179	chr15	51794082	15q21.2	TMOD2	52043711	52108560	33.2365	10.5628	0.00422613	0.000634546	5619	25.671	0.0566376	0.00532748	5257	0.00266567	0	rs3736485	0.8399	51748610	0.915112	0.99873	5245	0.00221624	0.0207915	G	A	0.47136
rs12592653	chr15	51865068	15q21.2	TMOD2	52043711	52108560	29.8532	10.5628	0.00422613	0.000634546	5619	21.6929	0.0519659	0.00533511	5257	0.00693992	0	rs3736485	0.8819	51748610	0.563083	0.99842	5245	-0.0120039	0.0207584	G	A	0.489933
rs12592889	chr15	51795172	15q21.2	TMOD2	52043711	52108560	28.9297	10.5628	0.00422613	0.000634546	5619	20.7617	0.0508175	0.00533795	5257	0.0122554	0	rs3736485	0.8815	51748610	0.682573	0.9996	5245	-0.00848583	0.02075	A	G	0.490985
rs12593979	chr15	51741579	15q21.2	TMOD2	52043711	52108560	33.2311	10.5628	0.00422613	0.000634546	5619	25.6029	0.0566355	0.00533462	5257	0.00111128	0	rs3736485	0.8438	51748610	0.985266	0.99936	5245	0.000384203	0.0208049	T	C	0.470199
rs12597511	chr16	31145219	16p11.2	ZNF646	31084844	31094826	24.2479	19.0143	-0.00292952	0.00032219	5619	7.89366	0.016016	0.00281522	5257	0.0116729	0	rs9925964	0.9874	31129895	0.247869	0.95255	5245	-0.0254371	0.0220132	T	C	0.38564
rs12597511	chr16	31145219	16p11.2	ZNF768	30535325	30537910	9.48448	9.15531	-0.00321316	0.00052109	5619	2.49948	0.013431	0.00455114	5257	0.0116729	0	rs9925964	0.9874	31129895	0.247869	0.95255	5245	-0.0254371	0.0220132	T	C	0.38564
rs12600578	chr17	5299950	17p13.3	C1QBP	5335883	5352128	17.4251	10.3021	0.00257349	0.000391626	5619	8.86064	-0.0216733	0.00357764	5257	0.0399889	0	rs1000940	0.9783	5283252	0.501323	0.98743	5245	0.0154659	0.0230008	C	T	0.298054
rs12600578	chr17	5299950	17p13.2	NUP88	5264268	5323480	105.548	17.8535	0.00493553	0.000561027	5619	114.778	-0.112678	0.00493242	5257	0.0399889	0	rs1000940	0.9783	5283252	0.501323	0.98743	5245	0.0154659	0.0230008	C	T	0.298054
rs12617603	chr2	219369288	2q35	USP37	219314984	219474363	19.8801	10.7786	0.00270082	0.000401146	5619	9.78737	0.021509	0.0033647	5257	-0.0213695	0	rs492400	0.8824	219349752	0.331942	0.9981	5245	0.0206871	0.0213223	G	A	0.386757
rs12619347	chr2	219419935	2q35	USP37	219314984	219474363	20.0259	10.7786	0.00270082	0.000401146	5619	9.88643	0.021632	0.00336563	5257	-0.0236128	0	rs492400	0.8787	219349752	0.312585	0.99941	5245	0.0215342	0.0213249	C	T	0.385819
rs12637814	chr3	81735733	3p12.3	GBE1	81443838	81810902	38.344	13.5641	-0.0036008	0.00047313	5619	25.6418	-0.0448548	0.00422164	5257	-0.0362275	0	rs3849570	0.9164	81792112	0.41592	0.9872	5245	0.0184267	0.0226506	A	C	0.310968
rs12638997	chr3	81844912	3p12.3	GBE1	81443838	81810902	41.0379	13.5641	-0.0036008	0.00047313	5619	28.0503	-0.0463687	0.00416588	5257	-0.0503271	0	rs3849570	0.8773	81792112	0.846187	0.99885	5245	0.00433683	0.0223565	G	A	0.321802
rs12694435	chr2	219279673	2q35	USP37	219314984	219474363	17.3546	10.7786	0.00270082	0.000401146	5619	7.7181	0.0189189	0.00336658	5257	-0.00257185	0	rs492400	0.8624	219349752	0.605905	0.94775	5245	0.0110145	0.0213489	G	T	0.435806
rs12716979	chr16	31011821	16p11.2	ZNF646	31084844	31094826	24.3745	19.0143	-0.00292952	0.00032219	5619	8.06745	0.0156387	0.00271646	5257	0.0157295	0	rs9925964	0.8465	31129895	0.324951	0.98988	5245	-0.0209844	0.0213184	G	T	0.40547
rs12716979	chr16	31011821	16p11.2	ZNF768	30535325	30537910	10.3754	9.15531	-0.00321316	0.00052109	5619	3.16072	0.0148859	0.00438692	5257	0.0157295	0	rs9925964	0.8465	31129895	0.324951	0.98988	5245	-0.0209844	0.0213184	G	T	0.40547
rs12716981	chr16	31118024	16p11.2	ZNF646	31084844	31094826	23.3287	19.0143	-0.00292952	0.00032219	5619	7.22091	0.0148663	0.00274366	5257	0.014138	0	rs9925964	0.9428	31129895	0.18199	0.99391	5245	-0.0286075	0.0214344	A	C	0.395342
rs12716981	chr16	31118024	16p11.2	ZNF768	30535325	30537910	9.49955	9.15531	-0.00321316	0.00052109	5619	2.52391	0.0131555	0.00443174	5257	0.014138	0	rs9925964	0.9428	31129895	0.18199	0.99391	5245	-0.0286075	0.0214344	A	C	0.395342
rs12716982	chr16	31128668	16p11.2	ZNF646	31084844	31094826	23.436	19.0143	-0.00292952	0.00032219	5619	7.2466	0.0149403	0.00275195	5257	0.0107692	0	rs9925964	0.951	31129895	0.179474	0.98954	5245	-0.0288579	0.0214977	A	C	0.395153
rs12716982	chr16	31128668	16p11.2	ZNF768	30535325	30537910	9.5327	9.15531	-0.00321316	0.00052109	5619	2.5272	0.0132058	0.00444522	5257	0.0107692	0	rs9925964	0.951	31129895	0.179474	0.98954	5245	-0.0288579	0.0214977	A	C	0.395153
rs12798028	chr11	47604639	11p11.2-p11.12	ARFGAP2	47185875	47198538	12.4107	11.9155	-0.00283802	0.000399513	5619	2.91011	-0.0108894	0.00336942	5257	-0.0191659	0	rs3817334	1	47650993	0.682923	0.99489	5245	0.00858459	0.0210161	T	C	0.414964
rs12798028	chr11	47604639	11p12-p11	DDB2	47212747	47261292	12.3858	11.4748	0.00289993	0.000416527	5619	3.10399	0.0118262	0.00352252	5257	-0.0191659	0	rs3817334	1	47650993	0.682923	0.99489	5245	0.00858459	0.0210161	T	C	0.414964
rs12798028	chr11	47604639	11p11.2	MTCH2	47623990	47664185	28.6723	8.67206	0.00284713	0.000475493	5619	22.2818	-0.0390526	0.00395381	5257	-0.0191659	0	rs3817334	1	47650993	0.682923	0.99489	5245	0.00858459	0.0210161	T	C	0.414964
rs12798028	chr11	47604639	11p11.2	PTPRJ	48001984	48276897	11.856	6.57263	0.00343185	0.000667027	5619	6.04479	-0.0279033	0.00568077	5257	-0.0191659	0	rs3817334	1	47650993	0.682923	0.99489	5245	0.00858459	0.0210161	T	C	0.414964
rs12798028	chr11	47604639	11p11.2	SLC39A13	47376896	47438107	8.98998	5.53165	-0.00152882	0.000327024	5619	4.25464	0.0110327	0.00273725	5257	-0.0191659	0	rs3817334	1	47650993	0.682923	0.99489	5245	0.00858459	0.0210161	T	C	0.414964
rs12900863	chr15	73094671	15q24.1	ADPGK	73028302	73078165	31.7087	12.3839	-0.00285403	0.000393595	5619	19.9134	0.0326466	0.00350477	5257	-0.0344208	0	rs7164727	1	73093991	0.599919	0.99128	5245	-0.0116434	0.0221983	T	C	0.667891
rs12913493	chr15	51735296	15q21.2	TMOD2	52043711	52108560	31.5363	10.5628	0.00422613	0.000634546	5619	23.9137	0.0551718	0.00538415	5257	0.0117094	0	rs3736485	0.8092	51748610	0.971964	0.98515	5245	0.000737365	0.0209808	T	C	0.471444
rs12928404	chr16	28847246	16p11.2	SPNS1	28985662	28995858	17.2569	4.87548	-0.00118318	0.000271696	5619	14.8587	0.0187556	0.00234832	5257	-0.00124173	0	rs3888190	0.9228	28889486	0.239775	0.93979	5245	0.0257604	0.0219135	C	T	0.37365
rs12928610	chr16	30016022	16p11.2	MAPK3	30126916	30134530	36.0187	6.52703	-0.00285605	0.000557252	5619	36.6513	-0.0634067	0.00496295	5257	-0.0128469	0	rs4787491	0.9533	30015337	0.0124831	0.85519	5245	0.0564429	0.0225935	T	C	0.516395
rs12928610	chr16	30016022	16p11.2	YPEL3	30103643	30108216	43.8684	24.4964	0.00682531	0.000657798	5619	20.1804	0.056132	0.00598426	5257	-0.0128469	0	rs4787491	0.9533	30015337	0.0124831	0.85519	5245	0.0564429	0.0225935	T	C	0.516395
rs12931955	chr16	30013066	16p11.2	MAPK3	30126916	30134530	36.4013	6.52703	-0.00285605	0.000557252	5619	36.4167	-0.0633205	0.00497258	5257	-0.0282566	0	rs4787491	0.9686	30015337	0.014673	0.85256	5245	0.0552552	0.0226423	G	A	0.519702
rs12931955	chr16	30013066	16p11.2	YPEL3	30103643	30108216	45.1232	24.4964	0.00682531	0.000657798	5619	20.7208	0.0570067	0.00599423	5257	-0.0282566	0	rs4787491	0.9686	30015337	0.014673	0.85256	5245	0.0552552	0.0226423	G	A	0.519702
rs12934418	chr16	31042299	16p11.2	ZNF646	31084844	31094826	24.9649	19.0143	-0.00292952	0.00032219	5619	8.54549	0.0162647	0.0027381	5257	0.0158835	0	rs9925964	0.886	31129895	0.335091	0.97591	5245	-0.0206767	0.0214508	A	G	0.40499
rs12934418	chr16	31042299	16p11.2	ZNF768	30535325	30537910	10.2767	9.15531	-0.00321316	0.00052109	5619	3.08853	0.0148108	0.00442451	5257	0.0158835	0	rs9925964	0.886	31129895	0.335091	0.97591	5245	-0.0206767	0.0214508	A	G	0.40499
rs12936076	chr17	78601195	17q25.3	RPTOR	78518679	78950607	15.198	5.10384	-0.00151567	0.000339181	5619	12.1967	-0.0204269	0.00283999	5257	0.0186345	0	rs12940622	0.9919	78615571	0.214626	0.99973	5245	-0.0261289	0.0210556	T	C	0.440828
rs12936815	chr17	78591874	17q25.3	RPTOR	78518679	78950607	14.9957	5.10384	-0.00151567	0.000339181	5619	11.8254	-0.0200535	0.00283443	5257	0.0119983	0	rs12940622	0.976	78615571	0.179254	0.99984	5245	-0.0282635	0.0210442	A	G	0.442188
rs12939549	chr17	78611724	17q25.3	RPTOR	78518679	78950607	15.327	5.10384	-0.00151567	0.000339181	5619	12.2234	-0.0204598	0.00284126	5257	0.0108997	0	rs12940622	0.996	78615571	0.21422	0.99995	5245	-0.0261533	0.0210566	G	A	0.439364
rs12939613	chr17	78588202	17q25.3	RPTOR	78518679	78950607	15.1522	5.10384	-0.00151567	0.000339181	5619	12.0049	-0.0202424	0.00283823	5257	0.011006	0	rs12940622	0.972	78615571	0.192871	0.9973	5245	-0.0274312	0.0210663	G	A	0.443192
rs12940622	chr17	78615571	17q25.3	RPTOR	78518679	78950607	15.4764	5.10384	-0.00151567	0.000339181	5619	12.3676	-0.0205863	0.00284102	5257	0.00841935	1	rs12940622	1	78615571	0.211158	0.99865	5245	-0.0263242	0.0210529	A	G	0.439679
rs12947696	chr17	78596793	17q25.3	RPTOR	78518679	78950607	15.1539	5.10384	-0.00151567	0.000339181	5619	12.0266	-0.0202722	0.00283966	5257	0.0121225	0	rs12940622	0.9919	78615571	0.173362	0.99991	5245	-0.0287017	0.0210813	T	C	0.438612
rs12949279	chr17	78558411	17q25.3	RPTOR	78518679	78950607	15.3503	5.10384	-0.00151567	0.000339181	5619	12.4685	-0.0208103	0.00285953	5257	0.0229926	0	rs12940622	0.9799	78615571	0.252274	0.99207	5245	-0.0242973	0.0212232	C	T	0.43761
rs12984770	chr19	18467398	19p13.11	PGPEP1	18451431	18477726	8.82642	8.13595	-0.0026227	0.000453473	5619	2.51649	-0.0132004	0.00445477	5257	0.00452807	0	rs17724992	0.8502	18454825	0.847229	0.87676	5245	-0.00476779	0.0247479	C	A	0.270646
rs12986231	chr19	18469017	19p13.11	PGPEP1	18451431	18477726	8.82151	8.13595	-0.0026227	0.000453473	5619	2.51483	-0.0132257	0.00446506	5257	0.00485808	0	rs17724992	0.8554	18454825	0.854136	0.87161	5245	-0.00456056	0.0248067	C	T	0.271035
rs12987171	chr2	219327030	2q35	USP37	219314984	219474363	19.2302	10.7786	0.00270082	0.000401146	5619	9.28421	-0.0209065	0.00336494	5257	-0.0146277	0	rs492400	0.8899	219349752	0.421532	0.99814	5245	-0.0171294	0.0213114	C	G	0.610708
rs13036535	chr20	51095566	20q13.2	TSHZ2	51588767	52085233	13.8595	12.9237	0.00606205	0.000817245	5619	3.31091	-0.0265839	0.00762406	5257	-0.0255616	0	rs6091540	0.995	51087862	0.807212	0.99999	5245	-0.00554408	0.0227193	A	G	0.300095
rs13040970	chr20	51094151	20q13.2	TSHZ2	51588767	52085233	13.8595	12.9237	0.00606205	0.000817245	5619	3.31091	-0.0265839	0.00762406	5257	-0.0255616	0	rs6091540	0.995	51087862	0.807212	1	5245	-0.00554408	0.0227193	C	T	0.300095
rs13041126	chr20	51092996	20q13.2	TSHZ2	51588767	52085233	13.8595	12.9237	0.00606205	0.000817245	5619	3.31092	-0.026584	0.00762407	5257	-0.0255616	0	rs6091540	0.995	51087862	0.807241	1	5245	-0.00554322	0.0227194	C	T	0.300095
rs13043154	chr20	51091285	20q13.2	TSHZ2	51588767	52085233	13.7583	12.9237	0.00606205	0.000817245	5619	3.24284	-0.0262888	0.00763165	5257	-0.0259629	0	rs6091540	0.995	51087862	0.843613	0.99951	5245	-0.00448621	0.022741	C	G	0.29991
rs13044194	chr20	51093320	20q13.2	TSHZ2	51588767	52085233	13.8594	12.9237	0.00606205	0.000817245	5619	3.3109	-0.0265838	0.00762406	5257	-0.0255616	0	rs6091540	0.995	51087862	0.807225	1	5245	-0.0055437	0.0227193	G	A	0.300095
rs13044871	chr20	51093676	20q13.2	TSHZ2	51588767	52085233	13.8595	12.9237	0.00606205	0.000817245	5619	3.31091	-0.0265839	0.00762406	5257	-0.0255616	0	rs6091540	0.995	51087862	0.807212	1	5245	-0.00554408	0.0227193	G	C	0.300095
rs13062054	chr3	81833906	3p12.3	GBE1	81443838	81810902	39.3082	13.5641	-0.0036008	0.00047313	5619	26.4753	-0.0452576	0.00418952	5257	-0.0420241	0	rs3849570	0.912	81792112	0.521892	0.99962	5245	0.0143966	0.0224796	G	A	0.311273
rs13062245	chr3	81833718	3p12.3	GBE1	81443838	81810902	38.8487	13.5641	-0.0036008	0.00047313	5619	26.1063	-0.0449223	0.00418884	5257	-0.0386412	0	rs3849570	0.9164	81792112	0.497019	0.99963	5245	0.0152654	0.022476	T	G	0.310606
rs13062741	chr3	81887124	3p12.3	GBE1	81443838	81810902	40.4398	13.5641	-0.0036008	0.00047313	5619	27.4483	-0.0458425	0.00416511	5257	-0.048728	0	rs3849570	0.8189	81792112	0.834254	0.99776	5245	0.00467203	0.0223277	T	C	0.320694
rs13065281	chr3	81693550	3p12.3	GBE1	81443838	81810902	35.7968	13.5641	-0.0036008	0.00047313	5619	22.8279	-0.0434426	0.00434318	5257	-0.0355464	0	rs3849570	0.8525	81792112	0.249592	0.96836	5245	0.0268115	0.0232872	A	G	0.294655
rs13072957	chr3	81776242	3p12.3	GBE1	81443838	81810902	38.3018	13.5641	-0.0036008	0.00047313	5619	25.6969	-0.0445759	0.00419073	5257	-0.0338551	0	rs3849570	0.9207	81792112	0.414778	0.99997	5245	0.0183375	0.0224859	T	C	0.310391
rs13073613	chr3	81888512	3p12.3	GBE1	81443838	81810902	40.4002	13.5641	-0.0036008	0.00047313	5619	27.3738	-0.0457701	0.00416438	5257	-0.0493683	0	rs3849570	0.8189	81792112	0.830253	0.99787	5245	0.00478552	0.0223229	A	C	0.320767
rs13075250	chr3	81907952	3p12.3	GBE1	81443838	81810902	40.415	13.5641	-0.0036008	0.00047313	5619	27.4155	-0.0459263	0.0041753	5257	-0.0488289	0	rs3849570	0.8106	81792112	0.849905	0.99467	5245	0.00423617	0.0223852	C	T	0.319817
rs13079104	chr3	81886039	3p12.3	GBE1	81443838	81810902	40.5758	13.5641	-0.0036008	0.00047313	5619	27.5207	-0.0459106	0.00416561	5257	-0.0504706	0	rs3849570	0.8189	81792112	0.837226	0.99753	5245	0.00458782	0.0223314	A	T	0.320641
rs13083476	chr3	81842413	3p12.3	GBE1	81443838	81810902	39.0194	13.5641	-0.0036008	0.00047313	5619	26.2872	-0.0450614	0.0041868	5257	-0.0389179	0	rs3849570	0.9164	81792112	0.497206	0.99943	5245	0.0152563	0.0224723	G	A	0.310594
rs13084107	chr3	81833577	3p12.3	GBE1	81443838	81810902	38.827	13.5641	-0.0036008	0.00047313	5619	26.1033	-0.0449198	0.00418886	5257	-0.0381543	0	rs3849570	0.9164	81792112	0.497047	0.99963	5245	0.0152644	0.022476	C	T	0.310605
rs13086292	chr3	81705368	3p12.3	GBE1	81443838	81810902	35.6616	13.5641	-0.0036008	0.00047313	5619	22.7069	-0.0432678	0.00433768	5257	-0.0348382	0	rs3849570	0.8525	81792112	0.24451	0.97023	5245	0.0270694	0.0232597	A	G	0.294184
rs13088000	chr3	81839404	3p12.3	GBE1	81443838	81810902	39.8269	13.5641	-0.0036008	0.00047313	5619	27.1812	-0.045017	0.00411086	5257	-0.0394299	0	rs3849570	0.9821	81792112	0.648438	0.99964	5245	0.0100431	0.0220275	C	T	0.334862
rs13088603	chr3	81791167	3p12.3	GBE1	81443838	81810902	38.1852	13.5641	-0.0036008	0.00047313	5619	25.672	-0.0445664	0.00419195	5257	-0.0313781	0	rs3849570	0.925	81792112	0.419622	0.99881	5245	0.0181555	0.0224953	G	A	0.310373
rs13091492	chr3	81891476	3p12.3	GBE1	81443838	81810902	40.8368	13.5641	-0.0036008	0.00047313	5619	28.6223	-0.0455384	0.0040488	5257	-0.0333983	0	rs3849570	0.83	81792112	0.673643	0.99894	5245	0.00913517	0.0216908	G	A	0.358021
rs13092157	chr3	81875332	3p12.3	GBE1	81443838	81810902	40.5879	13.5641	-0.0036008	0.00047313	5619	27.7968	-0.0460957	0.00416085	5257	-0.044858	0	rs3849570	0.8773	81792112	0.785572	0.99849	5245	0.00607392	0.0223252	A	T	0.321161
rs13099615	chr3	81729101	3p12.3	GBE1	81443838	81810902	38.1807	13.5641	-0.0036008	0.00047313	5619	25.5669	-0.0449038	0.00423267	5257	-0.0336914	0	rs3849570	0.9207	81792112	0.416596	0.98417	5245	0.0184321	0.0226901	A	T	0.310975
rs13200922	chr6	120169416	6q22	MAN1A1	119478659	119750634	11.3493	11.7332	0.00408401	0.000579667	5619	2.14326	0.0154853	0.00576112	5257	-0.0516639	0	rs9374842	0.9596	120185665	0.0624147	0.99961	5245	-0.0451632	0.0242378	G	A	0.24256
rs13206217	chr6	120157909	6q22	MAN1A1	119478659	119750634	11.3011	11.7332	0.00408401	0.000579667	5619	2.13923	0.0154669	0.0057609	5257	-0.0478835	0	rs9374842	0.9596	120185665	0.0630068	0.99986	5245	-0.0450607	0.0242373	T	C	0.242529
rs13208822	chr6	120161571	6q22	MAN1A1	119478659	119750634	11.3002	11.7332	0.00408401	0.000579667	5619	2.13682	0.0154563	0.00576094	5257	-0.048211	0	rs9374842	0.9596	120185665	0.0631096	0.99977	5245	-0.0450434	0.0242375	C	T	0.242533
rs13292699	chr9	15910044	9p22.3	SNAPC3	15422722	15471249	12.5195	9.32713	0.0023761	0.000381486	5619	4.47568	0.0133391	0.00321529	5257	-0.0147633	0	rs4740619	0.8133	15634326	0.000797631	0.99437	5245	-0.0710257	0.0211789	C	A	0.447541
rs1329530	chr6	120182610	6q22	MAN1A1	119478659	119750634	11.3036	11.7332	0.00408401	0.000579667	5619	2.18984	-0.0156882	0.00576025	5257	-0.0396383	0	rs9374842	0.9748	120185665	0.0661756	0.99711	5245	0.0445639	0.024256	T	C	0.757167
rs1330105	chr6	120165455	6q22	MAN1A1	119478659	119750634	11.3065	11.7332	0.00408401	0.000579667	5619	2.13741	0.0154581	0.00576064	5257	-0.0486989	0	rs9374842	0.9596	120185665	0.0632735	0.99999	5245	-0.0450131	0.0242362	G	A	0.242517
rs1330106	chr6	120165475	6q22	MAN1A1	119478659	119750634	11.3023	11.7332	0.00408401	0.000579667	5619	2.13739	0.015458	0.00576064	5257	-0.0483129	0	rs9374842	0.9596	120185665	0.0632763	0.99999	5245	-0.0450126	0.0242362	A	G	0.242517
rs1330113	chr6	120210486	6q22	MAN1A1	119478659	119750634	11.3503	11.7332	0.00408401	0.000579667	5619	2.2439	-0.01603	0.00579876	5257	-0.035051	0	rs9374842	0.9949	120185665	0.0811298	0.99294	5245	0.0426059	0.0244276	A	G	0.760074
rs13301516	chr9	15644532	9p22.3	SNAPC3	15422722	15471249	13.4446	9.32713	0.0023761	0.000381486	5619	5.36833	-0.0145545	0.00316594	5257	-0.00283789	0	rs4740619	0.8189	15634326	0.0603989	0.997	5245	0.0393349	0.0209466	T	A	0.484126
rs13329413	chr15	68097126	15q23	CLN6	68499332	68549539	15.2161	11.353	-0.00316997	0.000457921	5619	5.34031	-0.0219043	0.00477871	5257	-0.0101033	0	rs16951275	0.919	68077168	0.94603	0.9978	5245	0.00175228	0.0258859	T	C	0.197764
rs13329567	chr15	68104367	15q23	CLN6	68499332	68549539	13.3641	11.353	-0.00316997	0.000457921	5619	4.03857	-0.0182019	0.00465275	5257	0.00284073	0	rs16951275	0.9727	68077168	0.489965	0.99702	5245	0.0173387	0.0251153	T	C	0.213377
rs13329582	chr15	68104608	15q23	CLN6	68499332	68549539	13.3799	11.353	-0.00316997	0.000457921	5619	4.04015	-0.0182028	0.00465191	5257	0.00172386	0	rs16951275	0.9727	68077168	0.491604	0.99739	5245	0.0172702	0.0251108	C	G	0.213407
rs13340130	chr3	81790970	3p12.3	GBE1	81443838	81810902	39.7174	13.5641	-0.0036008	0.00047313	5619	26.8186	-0.044869	0.00412593	5257	-0.0446624	0	rs3849570	0.9955	81792112	0.531656	0.9953	5245	0.0138282	0.0221081	T	A	0.333485
rs13380201	chr15	67973665	15q23	CLN6	68499332	68549539	12.7248	11.353	-0.00316997	0.000457921	5619	3.57069	-0.0162197	0.0044514	5257	0.00248488	0	rs16951275	0.8104	68077168	0.385747	0.99872	5245	0.020855	0.0240444	G	A	0.246664
rs13400327	chr2	219354856	2q35	USP37	219314984	219474363	19.881	10.7786	0.00270082	0.000401146	5619	9.84006	0.0216349	0.00337463	5257	-0.0185629	0	rs492400	0.875	219349752	0.358161	0.99409	5245	0.0196467	0.0213813	T	C	0.385684
rs13414408	chr2	219399189	2q35	USP37	219314984	219474363	19.2363	10.7786	0.00270082	0.000401146	5619	9.38204	0.0210232	0.00336461	5257	-0.00940069	0	rs492400	0.8899	219349752	0.43446	0.99783	5245	0.0166548	0.021309	A	G	0.389041
rs1341732	chr9	15901875	9p22.3	SNAPC3	15422722	15471249	12.7608	9.32713	0.0023761	0.000381486	5619	4.96467	0.0140999	0.00320485	5257	0.0151339	0	rs4740619	0.8031	15634326	0.00069218	0.99806	5245	-0.0716594	0.0211219	G	A	0.436753
rs13421421	chr2	219519286	2q35	USP37	219314984	219474363	17.6284	10.7786	0.00270082	0.000401146	5619	7.93214	-0.0188738	0.00330877	5257	-0.00511802	0	rs492400	0.9795	219349752	0.891492	0.9995	5245	-0.00286081	0.0209711	G	A	0.581475
rs13427522	chr2	219438359	2q35	USP37	219314984	219474363	18.0385	10.7786	0.00270082	0.000401146	5619	8.17812	-0.0191986	0.00331016	5257	-0.0136759	0	rs492400	0.9877	219349752	0.867501	0.99651	5245	-0.00350035	0.0209811	T	C	0.577795
rs13431399	chr2	219469498	2q35	USP37	219314984	219474363	19.3576	10.7786	0.00270082	0.000401146	5619	9.38826	0.0210811	0.00337268	5257	-0.0156526	0	rs492400	0.8787	219349752	0.440357	0.99618	5245	0.0164847	0.0213646	C	G	0.384473
rs13433095	chr20	51097331	20q13.2	TSHZ2	51588767	52085233	13.8595	12.9237	0.00606205	0.000817245	5619	3.31091	-0.0265839	0.00762406	5257	-0.0255616	0	rs6091540	0.995	51087862	0.807212	0.99999	5245	-0.00554408	0.0227193	A	G	0.300095
rs1344642	chr2	219555262	2q35	USP37	219314984	219474363	17.6098	10.7786	0.00270082	0.000401146	5619	7.96258	0.0188212	0.00329266	5257	-0.00200956	0	rs492400	0.913	219349752	0.736438	0.99994	5245	-0.00701719	0.0208488	A	G	0.441
rs1344645	chr2	219538019	2q35	USP37	219314984	219474363	17.9196	10.7786	0.00270082	0.000401146	5619	8.2478	0.0192937	0.00331123	5257	-0.002266	0	rs492400	0.9877	219349752	0.966832	0.9943	5245	0.000872838	0.0209905	T	G	0.422332
rs1346482	chr5	153535857	5q31-q32	C5orf4	154197195	154239812	42.558	63.9134	0.0170401	0.00100373	5619	2.58221	0.027085	0.00899989	5257	0.0302028	0	rs7715256	0.8642	153537893	0.0744483	0.98526	5245	-0.037786	0.0211823	A	G	0.523001
rs1346482	chr5	153535857	5q33.2	GALNT10	153570277	153800541	16.5818	17.5949	0.00302859	0.000346907	5619	3.43918	0.0105352	0.00295512	5257	0.0302028	0	rs7715256	0.8642	153537893	0.0744483	0.98526	5245	-0.037786	0.0211823	A	G	0.523001
rs1366219	chr5	153545698	5q31-q32	C5orf4	154197195	154239812	41.6972	63.9134	0.0170401	0.00100373	5619	2.25753	0.0250859	0.00904123	5257	0.0255345	0	rs7715256	1	153537893	0.068029	0.98256	5245	-0.0387821	0.0212526	T	A	0.554592
rs1366219	chr5	153545698	5q33.2	GALNT10	153570277	153800541	15.8975	17.5949	0.00302859	0.000346907	5619	2.98973	0.00977101	0.00297546	5257	0.0255345	0	rs7715256	1	153537893	0.068029	0.98256	5245	-0.0387821	0.0212526	T	A	0.554592
rs1367083	chr18	21100240	NA	NA	21624149	21625242	13.6486	15.4883	0.0070813	0.000867412	5619	2.3535	0.0205611	0.00722525	5257	0.00477466	0	rs1808579	0.89	21104888	0.785995	0.98976	5245	0.00568312	0.0209312	T	C	0.485639
rs1367084	chr18	21164994	NA	NA	21624149	21625242	13.0037	15.4883	0.0070813	0.000867412	5619	2.18866	0.0200295	0.00735669	5257	0.0330384	0	rs1808579	0.8057	21104888	0.732103	0.96236	5245	0.00731045	0.021355	C	G	0.438826
rs138009835	chr10	104598995	10q24.32	C10orf26	104503314	104594253	8.90307	7.42577	-0.00379732	0.000690152	5619	2.91512	0.0309151	0.00955604	5257	-0.00482694	0	rs11191560	0.9301	104869038	0.00421842	0.99427	5245	0.101411	0.0354417	A	G	0.0974183
rs138009835	chr10	104598995	10q24.32	NT5C2	104846932	104953260	34.0882	15.4582	-0.00405117	0.000496751	5619	19.8054	0.0656573	0.00706869	5257	-0.00482694	0	rs11191560	0.9301	104869038	0.00421842	0.99427	5245	0.101411	0.0354417	A	G	0.0974183
rs138685654	chr3	141202934	3q22-q23	RASA2	141197059	141379229	11.7644	12.803	-0.00256963	0.000348152	5619	2.37295	0.0168428	0.00588915	5257	0.0162792	0	rs16851483	1	141275436	0.689727	0.95428	5245	-0.0169438	0.0424416	C	T	0.0668406
rs139164864	chr3	141215425	3q22-q23	RASA2	141197059	141379229	11.5842	12.803	-0.00256963	0.000348152	5619	2.26183	0.0163221	0.00587586	5257	0.0153695	0	rs16851483	1	141275436	0.714948	0.96048	5245	-0.0154673	0.0423508	T	A	0.0666957
rs1396707	chr9	15705395	9p22.3	SNAPC3	15422722	15471249	11.1234	9.32713	0.0023761	0.000381486	5619	3.6857	0.0118446	0.00319151	5257	0.0229272	0	rs4740619	0.9647	15634326	0.00298882	0.99856	5245	-0.0624622	0.021039	T	G	0.466719
rs1396708	chr9	15705479	9p22.3	SNAPC3	15422722	15471249	13.6078	9.32713	0.0023761	0.000381486	5619	5.55721	0.014949	0.00318944	5257	0.00147951	0	rs4740619	0.9457	15634326	0.00194731	0.99887	5245	-0.0651325	0.021023	A	C	0.45589
rs139976154	chr3	141234580	3q22-q23	RASA2	141197059	141379229	11.6396	12.803	-0.00256963	0.000348152	5619	2.20115	0.0158441	0.00579922	5257	-1.7368e-05	0	rs16851483	0.9838	141275436	0.649966	0.96862	5245	-0.0189837	0.041832	G	A	0.067905
rs14235	chr16	31121793	16p11.2	ZNF646	31084844	31094826	24.2054	19.0143	-0.00292952	0.00032219	5619	7.85294	0.0156	0.00274986	5257	0.0112706	0	rs9925964	1	31129895	0.233469	0.99457	5245	-0.0256145	0.0214982	A	G	0.387287
rs14235	chr16	31121793	16p11.2	ZNF768	30535325	30537910	9.38362	9.15531	-0.00321316	0.00052109	5619	2.42884	0.012895	0.00444575	5257	0.0112706	0	rs9925964	1	31129895	0.233469	0.99457	5245	-0.0256145	0.0214982	A	G	0.387287
rs1427445	chr2	219555573	2q35	USP37	219314984	219474363	17.7848	10.7786	0.00270082	0.000401146	5619	8.01463	0.0189027	0.00329519	5257	-0.00914285	0	rs492400	0.9211	219349752	0.76635	0.99983	5245	-0.00619946	0.0208629	A	C	0.442517
rs1428120	chr5	153541904	5q31-q32	C5orf4	154197195	154239812	41.5292	63.9134	0.0170401	0.00100373	5619	2.25668	0.0250787	0.00904071	5257	0.029747	0	rs7715256	1	153537893	0.0713955	0.98215	5245	-0.0383164	0.021252	T	G	0.554458
rs1428120	chr5	153541904	5q33.2	GALNT10	153570277	153800541	15.881	17.5949	0.00302859	0.000346907	5619	3.01537	0.0098195	0.00297518	5257	0.029747	0	rs7715256	1	153537893	0.0713955	0.98215	5245	-0.0383164	0.021252	T	G	0.554458
rs1428121	chr5	153547495	5q31-q32	C5orf4	154197195	154239812	41.6508	63.9134	0.0170401	0.00100373	5619	2.29212	0.0253027	0.00903534	5257	0.029641	0	rs7715256	1	153537893	0.0694959	0.98307	5245	-0.0385521	0.0212387	A	T	0.554377
rs1428121	chr5	153547495	5q33.2	GALNT10	153570277	153800541	15.8538	17.5949	0.00302859	0.000346907	5619	2.99862	0.00978257	0.00297376	5257	0.029641	0	rs7715256	1	153537893	0.0694959	0.98307	5245	-0.0385521	0.0212387	A	T	0.554377
rs1429935	chr18	21086216	18q11.2	RIOK3	20907037	21066547	43.4759	67.2985	0.0164907	0.000946203	5619	2.15423	0.0223384	0.00828474	5257	0.0197641	0	rs1808579	0.9565	21104888	0.734068	0.97242	5245	0.00716846	0.0211011	C	A	0.472863
rs144376234	chr1	110114504	1p13.3	GSTM3	110276566	110283660	13.9703	4.5735	0.00263209	0.000626697	5619	11.4012	0.120247	0.017331	5257	0.0135004	0	rs17024393	0.9063	110154688	0.19106	0.98175	5245	0.0874625	0.0668955	T	C	0.0250947
rs145591482	chr15	51884218	15q21.2	TMOD2	52043711	52108560	29.7518	10.5628	0.00422613	0.000634546	5619	21.4574	0.051639	0.00533179	5257	0.00360138	0	rs3736485	0.8854	51748610	0.578663	0.99889	5245	-0.0115214	0.0207467	G	A	0.490392
rs1464790	chr3	81852923	3p12.3	GBE1	81443838	81810902	40.4772	13.5641	-0.0036008	0.00047313	5619	27.7423	-0.046045	0.0041605	5257	-0.0433248	0	rs3849570	0.8816	81792112	0.780642	0.99996	5245	0.00621817	0.0223287	A	T	0.32059
rs1464791	chr3	81893929	3p12.3	GBE1	81443838	81810902	41.0477	13.5641	-0.0036008	0.00047313	5619	28.3144	-0.0457941	0.00409437	5257	-0.0449998	0	rs3849570	0.8919	81792112	0.965214	0.99997	5245	-0.000956175	0.0219245	T	G	0.345186
rs1475219	chr13	28037415	13q12.3-q13.1	GTF3A	27980278	28009958	28.2282	32.2153	0.00628906	0.000526048	5619	4.32175	0.022734	0.00559018	5257	0.0120704	0	rs12016871	0.8326	28017782	0.397318	0.99286	5245	-0.0222837	0.0263269	T	C	0.802396
rs1475220	chr13	28037448	13q12.3-q13.1	GTF3A	27980278	28009958	28.2294	32.2153	0.00628906	0.000526048	5619	4.31981	0.0227282	0.00559019	5257	0.0118891	0	rs12016871	0.8326	28017782	0.397127	0.99285	5245	-0.0222927	0.026327	C	G	0.802384
rs1475221	chr13	28037566	13q12.3-q13.1	GTF3A	27980278	28009958	28.2176	32.2153	0.00628906	0.000526048	5619	4.31937	0.0227265	0.00559011	5257	0.012298	0	rs12016871	0.8326	28017782	0.397481	0.99288	5245	-0.0222757	0.0263266	A	G	0.802377
rs147898361	chr9	15649496	9p22.3	SNAPC3	15422722	15471249	13.3514	9.32713	0.0023761	0.000381486	5619	5.42952	-0.0146693	0.00317073	5257	0.0104716	0	rs4740619	0.815	15634326	0.0475721	0.99539	5245	0.0415753	0.0209852	C	A	0.484052
rs1493210	chr3	141300833	3q22-q23	RASA2	141197059	141379229	11.065	12.803	-0.00256963	0.000348152	5619	2.02832	0.0149203	0.00574233	5257	0.0262386	0	rs16851483	0.9674	141275436	0.658505	0.97991	5245	-0.0183395	0.0414941	A	G	0.0684552
rs150786824	chr10	104612941	10q24.32	C10orf26	104503314	104594253	8.91394	7.42577	-0.00379732	0.000690152	5619	2.87283	0.0305932	0.00953884	5257	-0.0131542	0	rs11191560	0.9301	104869038	0.004743	0.99781	5245	0.0998551	0.0353596	A	G	0.0974368
rs150786824	chr10	104612941	10q24.32	NT5C2	104846932	104953260	34.5513	15.4582	-0.00405117	0.000496751	5619	20.0025	0.0658568	0.00705357	5257	-0.0131542	0	rs11191560	0.9301	104869038	0.004743	0.99781	5245	0.0998551	0.0353596	A	G	0.0974368
rs1509310	chr9	15733836	9p22.3	SNAPC3	15422722	15471249	10.7486	9.32713	0.0023761	0.000381486	5619	3.34253	0.0111916	0.00319187	5257	0.0156161	0	rs4740619	0.9607	15634326	0.00308172	0.99674	5245	-0.0622818	0.0210449	A	G	0.469553
rs1514174	chr1	74993063	1p31.1	FPGT	74663922	74673379	8.58768	8.13551	-0.00362382	0.000626588	5619	2.5541	0.0159186	0.00532436	5257	0.0429772	0	rs12566985	0.9721	75002193	0.986131	0.99756	5245	-0.00036401	0.0209398	T	C	0.56137
rs1514175	chr1	74991644	1p31.1	FPGT	74663922	74673379	9.71638	8.13551	-0.00362382	0.000626588	5619	3.3769	0.018905	0.00535964	5257	0.0345692	0	rs12566985	0.8964	75002193	0.881418	0.99954	5245	-0.00314284	0.0210685	G	A	0.578704
rs1514176	chr1	74991596	1p31.1	FPGT	74663922	74673379	9.72995	8.13551	-0.00362382	0.000626588	5619	3.34125	0.018802	0.00536358	5257	0.0277208	0	rs12566985	0.8964	75002193	0.928124	0.99909	5245	-0.00190127	0.021077	A	G	0.579922
rs1514177	chr1	74991402	1p31.1	FPGT	74663922	74673379	9.58711	8.13551	-0.00362382	0.000626588	5619	3.28737	0.0186349	0.00536669	5257	0.0367257	0	rs12566985	0.8964	75002193	0.915905	0.99835	5245	-0.00222601	0.0210809	G	C	0.580242
rs1516086	chr2	219431535	2q35	USP37	219314984	219474363	17.6257	10.7786	0.00270082	0.000401146	5619	7.82041	-0.0187005	0.00330388	5257	-0.0122528	0	rs492400	0.9959	219349752	0.990714	1	5245	-0.000243645	0.0209345	A	G	0.573499
rs1524557	chr3	81892031	3p12.3	GBE1	81443838	81810902	40.3166	13.5641	-0.0036008	0.00047313	5619	27.1478	-0.0455369	0.00416098	5257	-0.0522118	0	rs3849570	0.8189	81792112	0.82015	0.99938	5245	0.00507045	0.0223023	C	T	0.320972
rs1531155	chr15	51932133	15q21.2	TMOD2	52043711	52108560	33.9502	10.5628	0.00422613	0.000634546	5619	27.0668	0.0583826	0.00534302	5257	0.0151301	0	rs3736485	0.8378	51748610	0.953398	0.9846	5245	-0.00122064	0.0208871	C	T	0.485933
rs1533040	chr9	15638364	9p22.3	SNAPC3	15422722	15471249	11.6498	9.32713	0.0023761	0.000381486	5619	3.99774	0.0123931	0.00318644	5257	0.00997633	0	rs4740619	0.9803	15634326	0.00361809	0.99747	5245	-0.0611913	0.0210303	G	A	0.466216
rs1543502	chr1	47677089	1p33	PDZK1IP1	47649260	47656696	59.1998	18.0459	0.0143599	0.00162316	5619	43.127	0.195795	0.0140979	5257	-0.0363698	0	rs977747	0.947	47684677	0.749292	0.99821	5245	0.0067918	0.0212527	T	C	0.60081
rs1543502	chr1	47677089	1p32	TAL1	47681966	47698294	68.0105	42.211	0.00618383	0.000450181	5619	25.7525	0.0413561	0.00388367	5257	-0.0363698	0	rs977747	0.947	47684677	0.749292	0.99821	5245	0.0067918	0.0212527	T	C	0.60081
rs1549293	chr16	31141993	16p11.2	ZNF646	31084844	31094826	24.2699	19.0143	-0.00292952	0.00032219	5619	7.90413	0.0159621	0.00280373	5257	0.0112877	0	rs9925964	1	31129895	0.251252	0.9594	5245	-0.0251578	0.0219276	T	C	0.385995
rs1549293	chr16	31141993	16p11.2	ZNF768	30535325	30537910	9.47892	9.15531	-0.00321316	0.00052109	5619	2.49349	0.0133585	0.00453311	5257	0.0112877	0	rs9925964	1	31129895	0.251252	0.9594	5245	-0.0251578	0.0219276	T	C	0.385995
rs1553728	chr9	15667702	9p22.3	SNAPC3	15422722	15471249	10.9122	9.32713	0.0023761	0.000381486	5619	3.50175	0.0116151	0.00322401	5257	0.0203252	0	rs4740619	0.953	15634326	0.00817289	0.97738	5245	-0.0562475	0.0212668	T	G	0.459568
rs1585685	chr5	153501177	5q33.2	GALNT10	153570277	153800541	14.6555	17.5949	0.00302859	0.000346907	5619	2.24531	-0.00836936	0.0030264	5257	0.016634	0	rs7715256	0.823	153537893	0.035898	0.95968	5245	0.0454667	0.0216706	A	C	0.430661
rs1592099	chr9	15765856	9p22.3	SNAPC3	15422722	15471249	11.0089	9.32713	0.0023761	0.000381486	5619	3.44292	0.0113855	0.0031916	5257	0.00260819	0	rs4740619	0.8549	15634326	0.00190356	0.99025	5245	-0.0652113	0.0210028	G	A	0.481919
rs1618725	chr18	21126952	NA	NA	21624149	21625242	13.4806	15.4883	0.0070813	0.000867412	5619	2.29619	0.0201482	0.00718696	5257	0.00975996	0	rs1808579	0.8742	21104888	0.688777	0.99945	5245	0.00834252	0.0208294	T	C	0.483122
rs1623060	chr18	21143183	NA	NA	21624149	21625242	13.9166	15.4883	0.0070813	0.000867412	5619	2.44873	0.0209395	0.00718372	5257	-0.00254539	0	rs1808579	0.89	21104888	0.79355	0.99949	5245	0.00545339	0.020838	T	C	0.486379
rs1631685	chr18	21134239	NA	NA	21624149	21625242	13.8343	15.4883	0.0070813	0.000867412	5619	2.40609	0.0207245	0.00718582	5257	-0.00223264	0	rs1808579	0.89	21104888	0.785218	0.99874	5245	0.00567892	0.0208381	T	C	0.485797
rs1632065	chr5	153525007	5q31-q32	C5orf4	154197195	154239812	42.2855	63.9134	0.0170401	0.00100373	5619	2.4175	0.0259374	0.00896762	5257	0.0239522	0	rs7715256	0.8677	153537893	0.134645	0.98819	5245	-0.031579	0.0211084	C	T	0.525874
rs1632065	chr5	153525007	5q33.2	GALNT10	153570277	153800541	16.6927	17.5949	0.00302859	0.000346907	5619	3.44925	0.0105198	0.00294579	5257	0.0239522	0	rs7715256	0.8677	153537893	0.134645	0.98819	5245	-0.031579	0.0211084	C	T	0.525874
rs1652343	chr18	21131929	NA	NA	21624149	21625242	13.9425	15.4883	0.0070813	0.000867412	5619	2.46026	0.0210055	0.00718597	5257	-0.00291757	0	rs1808579	0.8865	21104888	0.783205	0.99894	5245	0.00573305	0.0208365	C	T	0.486033
rs1652344	chr18	21128857	NA	NA	21624149	21625242	13.7704	15.4883	0.0070813	0.000867412	5619	2.34984	0.0204739	0.00720139	5257	-0.00540421	0	rs1808579	0.8829	21104888	0.780974	0.99524	5245	0.00580485	0.020877	C	T	0.487739
rs1652348	chr18	21147509	NA	NA	21624149	21625242	14.0304	15.4883	0.0070813	0.000867412	5619	2.52514	0.021403	0.00720799	5257	-0.000595182	0	rs1808579	0.8865	21104888	0.754837	0.99333	5245	0.00652719	0.0209025	T	C	0.486062
rs167336	chr18	21075441	NA	NA	21624149	21625242	13.656	15.4883	0.0070813	0.000867412	5619	2.51332	-0.0217368	0.00734113	5257	0.0274544	0	rs1808579	0.8205	21104888	0.603365	0.95584	5245	-0.011067	0.0213004	T	C	0.56455
rs16872768	chr5	74982207	5q13.3-q14	HMGCR	74633044	74664380	13.1655	10.083	-0.00286511	0.000441072	5619	4.34099	0.0155793	0.00382118	5257	-0.0305513	0	rs2112347	0.9578	75015242	0.0899893	0.99643	5245	-0.0364104	0.0214753	C	T	0.374518
rs169342	chr9	15613838	9p22.3	SNAPC3	15422722	15471249	12.8958	9.32713	0.0023761	0.000381486	5619	4.97841	0.014043	0.00318696	5257	0.00492514	0	rs4740619	0.8091	15634326	0.0246484	0.99126	5245	-0.0473108	0.0210563	A	T	0.519846
rs16951275	chr15	68077168	15q23	CLN6	68499332	68549539	13.9351	11.353	-0.00316997	0.000457921	5619	4.35762	-0.01891	0.00462803	5257	-0.00862279	1	rs16951275	1	68077168	0.581667	0.99892	5245	0.0137778	0.0250072	C	T	0.217279
rs16951304	chr15	68089618	15q23	CLN6	68499332	68549539	15.3344	11.353	-0.00316997	0.000457921	5619	5.39422	-0.0220377	0.00478083	5257	-0.0136736	0	rs16951275	0.9085	68077168	0.875253	0.99844	5245	0.00406667	0.025904	C	T	0.197681
rs16954604	chr17	5294450	17p13.3	C1QBP	5335883	5352128	17.138	10.3021	0.00257349	0.000391626	5619	8.68856	-0.0214183	0.00357335	5257	0.047537	0	rs1000940	0.9869	5283252	0.511921	0.99008	5245	0.015066	0.0229717	T	C	0.297553
rs16954604	chr17	5294450	17p13.2	NUP88	5264268	5323480	104.71	17.8535	0.00493553	0.000561027	5619	114.644	-0.112482	0.00492678	5257	0.047537	0	rs1000940	0.9869	5283252	0.511921	0.99008	5245	0.015066	0.0229717	T	C	0.297553
rs17001561	chr4	77096118	4q21.1	FAM47E	77135203	77256106	15.6971	9.48424	0.00370293	0.000589171	5619	7.27282	-0.0353485	0.00649818	5257	-0.00306113	0	rs17001654	0.9524	77129568	0.945147	0.98733	5245	0.00192833	0.0280269	A	G	0.164606
rs17001654	chr4	77129568	4q21.1	FAM47E	77135203	77256106	16.0888	9.48424	0.00370293	0.000589171	5619	7.38238	-0.0358082	0.00652896	5257	-0.0213812	1	rs17001654	1	77129568	0.660639	0.99756	5245	0.0123254	0.0280742	G	C	0.161897
rs17001654	chr4	77129568	4q21.1	SCARB2	77077271	77155634	8.3241	5.59694	0.0022246	0.000472743	5619	3.58083	-0.019466	0.00533356	5257	-0.0213812	1	rs17001654	1	77129568	0.660639	0.99756	5245	0.0123254	0.0280742	G	C	0.161897
rs17019299	chr3	81851643	3p12.3	GBE1	81443838	81810902	41.1825	13.5641	-0.0036008	0.00047313	5619	28.1109	-0.0463909	0.00416323	5257	-0.0524997	0	rs3849570	0.8773	81792112	0.825151	0.99927	5245	0.00493691	0.0223466	G	A	0.321412
rs17024258	chr1	110147321	1p13.3	GSTM3	110276566	110283660	13.7529	4.5735	0.00263209	0.000626697	5619	11.2583	0.117287	0.0170189	5257	0.0219376	0	rs17024393	0.9696	110154688	0.143988	0.96417	5245	0.0959952	0.0657006	T	C	0.0265513
rs17024393	chr1	110154688	1p13.3	GSTM3	110276566	110283660	14.4098	4.5735	0.00263209	0.000626697	5619	12.0316	0.122731	0.017188	5257	0.0173508	1	rs17024393	1	110154688	0.13832	0.96535	5245	0.0984184	0.0664058	C	T	0.0260917
rs17094683	chr10	104851301	10q24.32	C10orf26	104503314	104594253	8.60134	7.42577	-0.00379732	0.000690152	5619	2.61382	0.0300895	0.00992554	5257	-0.0178996	0	rs11191560	0.9877	104869038	0.010999	0.99715	5245	0.0936875	0.0368452	T	G	0.0895629
rs17094683	chr10	104851301	10q24.32	NT5C2	104846932	104953260	36.3743	15.4582	-0.00405117	0.000496751	5619	21.7738	0.0715339	0.00732983	5257	-0.0178996	0	rs11191560	0.9877	104869038	0.010999	0.99715	5245	0.0936875	0.0368452	T	G	0.0895629
rs17115100	chr10	104591393	10q24.32	C10orf26	104503314	104594253	8.88131	7.42577	-0.00379732	0.000690152	5619	2.91798	0.0309403	0.00955826	5257	-0.0016143	0	rs11191560	0.9301	104869038	0.00413953	0.99304	5245	0.101656	0.0354532	T	G	0.0974648
rs17115100	chr10	104591393	10q24.32	NT5C2	104846932	104953260	33.9534	15.4582	-0.00405117	0.000496751	5619	19.7741	0.0656244	0.00707099	5257	-0.0016143	0	rs11191560	0.9301	104869038	0.00413953	0.99304	5245	0.101656	0.0354532	T	G	0.0974648
rs17115213	chr10	104681143	10q24.32	C10orf26	104503314	104594253	8.39044	7.42577	-0.00379732	0.000690152	5619	2.51927	0.0293068	0.00988365	5257	-0.00734067	0	rs11191560	0.9756	104869038	0.013144	0.99793	5245	0.0909522	0.0366766	G	A	0.0905309
rs17115213	chr10	104681143	10q24.32	NT5C2	104846932	104953260	35.7548	15.4582	-0.00405117	0.000496751	5619	21.5063	0.0707708	0.00729851	5257	-0.00734067	0	rs11191560	0.9756	104869038	0.013144	0.99793	5245	0.0909522	0.0366766	G	A	0.0905309
rs17203351	chr20	51092558	20q13.2	TSHZ2	51588767	52085233	13.8505	12.9237	0.00606205	0.000817245	5619	3.30274	-0.0265444	0.00762374	5257	-0.0258464	0	rs6091540	0.995	51087862	0.808357	0.99996	5245	-0.00551023	0.0227182	G	C	0.30011
rs1727107	chr2	219360065	2q35	USP37	219314984	219474363	19.3095	10.7786	0.00270082	0.000401146	5619	9.39135	-0.0210968	0.00337459	5257	-0.0128707	0	rs492400	0.8824	219349752	0.469337	0.99352	5245	-0.0154633	0.0213712	G	A	0.611839
rs17462853	chr2	219345637	2q35	USP37	219314984	219474363	19.9043	10.7786	0.00270082	0.000401146	5619	9.78652	0.0215218	0.00336687	5257	-0.0226803	0	rs492400	0.8824	219349752	0.324148	0.99743	5245	0.0210348	0.0213342	G	T	0.386787
rs17524813	chr15	51793533	15q21.2	TMOD2	52043711	52108560	33.4343	10.5628	0.00422613	0.000634546	5619	25.8914	0.0568941	0.00532794	5257	0.00203689	0	rs3736485	0.8399	51748610	0.922601	0.99902	5245	0.00202023	0.0207933	T	G	0.471236
rs17572485	chr2	219296545	2q35	USP37	219314984	219474363	19.3581	10.7786	0.00270082	0.000401146	5619	9.26942	0.0208435	0.0033577	5257	-0.0223853	0	rs492400	0.8787	219349752	0.254859	0.99993	5245	0.0242311	0.021281	A	G	0.388638
rs17603116	chr15	51786877	15q21.2	TMOD2	52043711	52108560	33.3325	10.5628	0.00422613	0.000634546	5619	25.8025	0.0568165	0.00533017	5257	0.00298002	0	rs3736485	0.8399	51748610	0.919119	0.99906	5245	0.00211228	0.0208016	A	G	0.471081
rs17609666	chr15	51858038	15q21.2	TMOD2	52043711	52108560	29.7582	10.5628	0.00422613	0.000634546	5619	21.5725	0.0518282	0.00533642	5257	0.00675926	0	rs3736485	0.8819	51748610	0.5659	0.9983	5245	-0.0119193	0.0207616	T	G	0.490009
rs17609693	chr15	51868000	15q21.2	TMOD2	52043711	52108560	29.8024	10.5628	0.00422613	0.000634546	5619	21.6187	0.0518591	0.00533366	5257	0.00655501	0	rs3736485	0.8819	51748610	0.554741	0.99918	5245	-0.0122571	0.0207512	A	T	0.490097
rs17609791	chr15	51874824	15q21.2	TMOD2	52043711	52108560	29.8183	10.5628	0.00422613	0.000634546	5619	21.5047	0.0516927	0.00533122	5257	0.00265091	0	rs3736485	0.8819	51748610	0.552526	0.99984	5245	-0.0123201	0.0207416	T	C	0.490272
rs17609812	chr15	51879260	15q21.2	TMOD2	52043711	52108560	29.8255	10.5628	0.00422613	0.000634546	5619	21.5098	0.0517026	0.00533158	5257	0.00254878	0	rs3736485	0.8819	51748610	0.554134	0.9995	5245	-0.0122712	0.0207431	A	G	0.490255
rs17609917	chr15	51911487	15q21.2	TMOD2	52043711	52108560	30.0994	10.5628	0.00422613	0.000634546	5619	22.0261	0.0523846	0.00533555	5257	0.00799293	0	rs3736485	0.8777	51748610	0.645371	0.99747	5245	-0.00955702	0.020767	C	G	0.491361
rs17609924	chr15	51911592	15q21.2	TMOD2	52043711	52108560	29.9888	10.5628	0.00422613	0.000634546	5619	22.0399	0.0523726	0.00533258	5257	0.012274	0	rs3736485	0.8777	51748610	0.632851	0.99744	5245	-0.00991644	0.0207579	A	G	0.491829
rs17630332	chr6	120174236	6q22	MAN1A1	119478659	119750634	11.3458	11.7332	0.00408401	0.000579667	5619	2.13781	0.0154595	0.00576049	5257	-0.0522489	0	rs9374842	0.9596	120185665	0.062983	1	5245	-0.0450594	0.0242345	T	A	0.242421
rs17636630	chr6	120202190	6q22	MAN1A1	119478659	119750634	11.223	11.7332	0.00408401	0.000579667	5619	2.16157	0.0156766	0.00580195	5257	-0.0368042	0	rs9374842	0.9898	120185665	0.0733875	0.99482	5245	-0.0437326	0.024426	G	A	0.239547
rs17724992	chr19	18454825	19p13.11	PGPEP1	18451431	18477726	8.12919	8.13595	-0.0026227	0.000453473	5619	2.01746	-0.0109932	0.00424498	5257	-0.000430721	1	rs17724992	1	18454825	0.973264	0.97046	5245	0.0007905	0.0235866	G	A	0.273331
rs17806313	chr20	51094563	20q13.2	TSHZ2	51588767	52085233	13.8595	12.9237	0.00606205	0.000817245	5619	3.31091	-0.0265839	0.00762406	5257	-0.0255616	0	rs6091540	0.995	51087862	0.807212	1	5245	-0.00554408	0.0227193	G	A	0.300095
rs17878846	chr10	104630412	10q24.32	C10orf26	104503314	104594253	8.94701	7.42577	-0.00379732	0.000690152	5619	3.00007	0.0311161	0.00945615	5257	0.00351598	0	rs11191560	0.8983	104869038	0.00370173	0.9959	5245	0.10161	0.0350077	T	A	0.0998215
rs17878846	chr10	104630412	10q24.32	NT5C2	104846932	104953260	33.7729	15.4582	-0.00405117	0.000496751	5619	19.7597	0.0648624	0.00699155	5257	0.00351598	0	rs11191560	0.8983	104869038	0.00370173	0.9959	5245	0.10161	0.0350077	T	A	0.0998215
rs17879819	chr10	104662215	10q24.32	C10orf26	104503314	104594253	8.58813	7.42577	-0.00379732	0.000690152	5619	2.65578	0.0302392	0.00988023	5257	-0.00876273	0	rs11191560	0.9756	104869038	0.0115529	0.99948	5245	0.0925865	0.0366605	T	C	0.0903925
rs17879819	chr10	104662215	10q24.32	NT5C2	104846932	104953260	36.0837	15.4582	-0.00405117	0.000496751	5619	21.8094	0.071254	0.00729494	5257	-0.00876273	0	rs11191560	0.9756	104869038	0.0115529	0.99948	5245	0.0925865	0.0366605	T	C	0.0903925
rs1788761	chr18	21133084	NA	NA	21624149	21625242	13.6848	15.4883	0.0070813	0.000867412	5619	2.33869	0.0203704	0.00718569	5257	-0.000292857	0	rs1808579	0.89	21104888	0.788275	0.99885	5245	0.00559603	0.0208378	G	A	0.485946
rs1788781	chr18	21165080	18q11.2	RIOK3	20907037	21066547	42.5	67.2985	0.0164907	0.000946203	5619	2.02875	0.0216837	0.00834424	5257	0.0328508	0	rs1808579	0.9105	21104888	0.628292	0.96351	5245	0.0102944	0.0212635	A	C	0.479783
rs1788781	chr18	21165080	NA	NA	21624149	21625242	13.2956	15.4883	0.0070813	0.000867412	5619	2.34731	0.0208519	0.00733914	5257	0.0328508	0	rs1808579	0.9105	21104888	0.628292	0.96351	5245	0.0102944	0.0212635	A	C	0.479783
rs1788783	chr18	21161134	NA	NA	21624149	21625242	13.9676	15.4883	0.0070813	0.000867412	5619	2.43288	0.021178	0.0072941	5257	-0.00873507	0	rs1808579	0.8636	21104888	0.797504	0.97207	5245	0.00542583	0.0211468	T	C	0.485644
rs1788808	chr18	21090023	NA	NA	21624149	21625242	13.676	15.4883	0.0070813	0.000867412	5619	2.37035	0.0207901	0.00727419	5257	0.00506598	0	rs1808579	0.89	21104888	0.772871	0.97528	5245	0.00608187	0.0210722	G	A	0.485793
rs1788817	chr18	21097460	NA	NA	21624149	21625242	13.6464	15.4883	0.0070813	0.000867412	5619	2.34674	0.0205691	0.00724069	5257	0.00394803	0	rs1808579	0.89	21104888	0.782825	0.98532	5245	0.00578143	0.0209746	G	A	0.48564
rs1806246	chr17	5309711	17p13.3	C1QBP	5335883	5352128	17.4898	10.3021	0.00257349	0.000391626	5619	8.88178	-0.0217582	0.00358701	5257	0.0372053	0	rs1000940	0.9783	5283252	0.523854	0.98456	5245	0.0146919	0.0230492	C	T	0.297345
rs1806246	chr17	5309711	17p13.2	NUP88	5264268	5323480	106.222	17.8535	0.00493553	0.000561027	5619	115.371	-0.113176	0.00494137	5257	0.0372053	0	rs1000940	0.9783	5283252	0.523854	0.98456	5245	0.0146919	0.0230492	C	T	0.297345
rs1806263	chr17	5317492	17p13.3	C1QBP	5335883	5352128	17.5637	10.3021	0.00257349	0.000391626	5619	8.95687	-0.021835	0.00358331	5257	0.0372352	0	rs1000940	0.9783	5283252	0.481398	0.98349	5245	0.0162123	0.023027	A	C	0.29824
rs1806263	chr17	5317492	17p13.2	NUP88	5264268	5323480	106.353	17.8535	0.00493553	0.000561027	5619	115.573	-0.113177	0.00493705	5257	0.0372352	0	rs1000940	0.9783	5283252	0.481398	0.98349	5245	0.0162123	0.023027	A	C	0.29824
rs1808579	chr18	21104888	18q11.2	RIOK3	20907037	21066547	43.252	67.2985	0.0164907	0.000946203	5619	2.17366	0.0221889	0.00818418	5257	0.0268654	1	rs1808579	1	21104888	0.8251	0.99344	5245	0.0046083	0.0208529	T	C	0.466479
rs1810658	chr1	47706733	1p33	PDZK1IP1	47649260	47656696	64.9653	18.0459	0.0143599	0.00162316	5619	51.5824	0.218452	0.0143532	5257	-0.0171766	0	rs977747	0.8088	47684677	0.316531	0.99782	5245	0.0217801	0.021745	T	C	0.648711
rs1810658	chr1	47706733	1p32	TAL1	47681966	47698294	60.3474	42.211	0.00618383	0.000450181	5619	20.4456	0.0376496	0.00398657	5257	-0.0171766	0	rs977747	0.8088	47684677	0.316531	0.99782	5245	0.0217801	0.021745	T	C	0.648711
rs1812686	chr9	15601139	9p22.3	SNAPC3	15422722	15471249	11.185	9.32713	0.0023761	0.000381486	5619	3.65785	0.0118299	0.00320156	5257	0.0131452	0	rs4740619	0.9608	15634326	0.00286836	0.99012	5245	-0.0629997	0.0211302	T	C	0.463377
rs182498	chr18	21079363	NA	NA	21624149	21625242	13.4416	15.4883	0.0070813	0.000867412	5619	2.35193	-0.0208383	0.00732561	5257	0.0213527	0	rs1808579	0.8173	21104888	0.724965	0.96346	5245	-0.00748254	0.0212674	C	T	0.567167
rs183928	chr9	15611506	9p22.3	SNAPC3	15422722	15471249	12.7559	9.32713	0.0023761	0.000381486	5619	4.82812	0.0137963	0.0031856	5257	0.00169204	0	rs4740619	0.8019	15634326	0.0223121	0.9922	5245	-0.0480937	0.0210474	A	C	0.51956
rs1848582	chr9	15641978	9p22.3	SNAPC3	15422722	15471249	13.2352	9.32713	0.0023761	0.000381486	5619	5.19008	-0.014329	0.00317653	5257	-0.00267588	0	rs4740619	0.8105	15634326	0.0487252	0.99118	5245	0.0414368	0.0210233	G	A	0.489308
rs1850169	chr2	219487299	2q35	USP37	219314984	219474363	17.2528	10.7786	0.00270082	0.000401146	5619	7.59122	-0.0185437	0.00332986	5257	-0.0048201	0	rs492400	0.9836	219349752	0.85866	0.98404	5245	0.00375571	0.02109	T	A	0.580791
rs1863704	chr2	219562675	2q35	USP37	219314984	219474363	19.6302	10.7786	0.00270082	0.000401146	5619	9.5839	0.021293	0.00336886	5257	-0.0193393	0	rs492400	0.875	219349752	0.395335	0.99993	5245	0.0181376	0.0213388	A	G	0.382518
rs1885988	chr13	28010262	13q12.3-q13.1	GTF3A	27980278	28009958	27.6468	32.2153	0.00628906	0.000526048	5619	4.14547	-0.0238525	0.00600649	5257	0.0213797	0	rs12016871	0.9503	28017782	0.257805	0.98821	5245	0.0321677	0.0284269	C	T	0.166182
rs1885989	chr13	28010117	13q12.3-q13.1	GTF3A	27980278	28009958	27.6414	32.2153	0.00628906	0.000526048	5619	4.14816	-0.023859	0.00600591	5257	0.0217882	0	rs12016871	0.9503	28017782	0.256969	0.98854	5245	0.0322212	0.0284242	A	G	0.16616
rs1891211	chr9	15900709	9p22.3	SNAPC3	15422722	15471249	10.9094	9.32713	0.0023761	0.000381486	5619	3.50081	0.011501	0.00319284	5257	0.0204877	0	rs4740619	0.8164	15634326	0.00140626	0.99979	5245	-0.0673001	0.021075	G	C	0.446853
rs1891212	chr9	15900771	9p22.3	SNAPC3	15422722	15471249	10.9073	9.32713	0.0023761	0.000381486	5619	3.50069	0.0115003	0.00319272	5257	0.0206944	0	rs4740619	0.8164	15634326	0.00141125	0.99988	5245	-0.067276	0.0210742	A	C	0.446857
rs1902592	chr15	51881980	15q21.2	TMOD2	52043711	52108560	29.9242	10.5628	0.00422613	0.000634546	5619	21.5607	0.0517592	0.00533083	5257	0.000584632	0	rs3736485	0.8819	51748610	0.553497	0.99918	5245	-0.0122894	0.0207406	T	C	0.490321
rs1902593	chr15	51882080	15q21.2	TMOD2	52043711	52108560	29.8999	10.5628	0.00422613	0.000634546	5619	21.5623	0.0517593	0.00533065	5257	0.00148022	0	rs3736485	0.8819	51748610	0.553298	0.99924	5245	-0.0122951	0.0207399	T	C	0.490336
rs1902594	chr15	51905498	15q21.2	TMOD2	52043711	52108560	29.5437	10.5628	0.00422613	0.000634546	5619	21.5269	0.0517267	0.00533186	5257	0.0130392	0	rs3736485	0.8777	51748610	0.734944	0.99831	5245	-0.00702104	0.0207382	T	C	0.493785
rs1928295	chr9	120378483	9q33.1	TLR4	120466513	120630329	35.4527	23.3342	-0.00660683	0.000653026	5619	14.324	0.0444208	0.00567057	5257	0.012604	1	rs1928295	1	120378483	0.582012	1	5245	-0.0115267	0.0209405	C	T	0.433365
rs1968346	chr2	219530348	2q35	USP37	219314984	219474363	18.8387	10.7786	0.00270082	0.000401146	5619	9.0471	0.0206475	0.00337008	5257	-0.00666924	0	rs492400	0.8824	219349752	0.492915	0.9989	5245	0.0146296	0.021336	T	C	0.384924
rs1978485	chr16	31131121	16p11.2	ZNF646	31084844	31094826	23.414	19.0143	-0.00292952	0.00032219	5619	7.25189	-0.0149945	0.00276083	5257	0.0120841	0	rs9925964	0.951	31129895	0.179291	0.98258	5245	0.0289623	0.0215663	T	C	0.604124
rs1978485	chr16	31131121	16p11.2	ZNF768	30535325	30537910	9.53502	9.15531	-0.00321316	0.00052109	5619	2.53639	-0.0132775	0.00445959	5257	0.0120841	0	rs9925964	0.951	31129895	0.179291	0.98258	5245	0.0289623	0.0215663	T	C	0.604124
rs1978487	chr16	31129942	16p11.2	ZNF646	31084844	31094826	23.4098	19.0143	-0.00292952	0.00032219	5619	7.26608	-0.0149973	0.00275839	5257	0.0131158	0	rs9925964	0.947	31129895	0.180401	0.98432	5245	0.028863	0.0215472	T	C	0.604212
rs1978487	chr16	31129942	16p11.2	ZNF768	30535325	30537910	9.54389	9.15531	-0.00321316	0.00052109	5619	2.54846	-0.0133036	0.00445564	5257	0.0131158	0	rs9925964	0.947	31129895	0.180401	0.98432	5245	0.028863	0.0215472	T	C	0.604212
rs1984246	chr9	15898553	9p22.3	SNAPC3	15422722	15471249	10.6755	9.32713	0.0023761	0.000381486	5619	3.37974	0.0112735	0.00319453	5257	0.0284831	0	rs4740619	0.8164	15634326	0.000814022	0.99858	5245	-0.0705637	0.0210765	A	C	0.446016
rs1987471	chr16	28825866	16p11.2	SPNS1	28985662	28995858	17.3103	4.87548	-0.00118318	0.000271696	5619	14.9866	0.0187621	0.00233852	5257	0.00149417	0	rs3888190	0.9866	28889486	0.171376	0.96043	5245	0.0298004	0.0217872	G	T	0.362905
rs1987472	chr16	28825777	16p11.2	SPNS1	28985662	28995858	17.321	4.87548	-0.00118318	0.000271696	5619	14.9858	0.0187637	0.00233877	5257	0.000802096	0	rs3888190	0.9821	28889486	0.171466	0.96023	5245	0.0297976	0.0217897	T	C	0.362906
rs2004349	chr2	219289643	2q35	USP37	219314984	219474363	18.2749	10.7786	0.00270082	0.000401146	5619	8.42548	0.0196225	0.00332885	5257	-0.0119605	0	rs492400	0.9355	219349752	0.755297	0.97717	5245	0.00658227	0.0211199	G	A	0.42848
rs2008514	chr16	28825605	16p11.2	SPNS1	28985662	28995858	17.3363	4.87548	-0.00118318	0.000271696	5619	14.9853	0.0187689	0.00233947	5257	-0.000173063	0	rs3888190	0.9866	28889486	0.171465	0.95961	5245	0.0298065	0.0217962	A	G	0.362908
rs2008713	chr1	47702368	1p33	PDZK1IP1	47649260	47656696	56.2134	18.0459	0.0143599	0.00162316	5619	39.6088	0.188355	0.0141669	5257	-0.0366627	0	rs977747	0.9548	47684677	0.541587	0.99266	5245	0.013006	0.0213069	C	T	0.603393
rs2008713	chr1	47702368	1p32	TAL1	47681966	47698294	67.7167	42.211	0.00618383	0.000450181	5619	25.4877	0.0412821	0.00389756	5257	-0.0366627	0	rs977747	0.9548	47684677	0.541587	0.99266	5245	0.013006	0.0213069	C	T	0.603393
rs2012625	chr20	51088448	20q13.2	TSHZ2	51588767	52085233	13.6963	12.9237	0.00606205	0.000817245	5619	3.22455	-0.0262242	0.0076382	5257	-0.0233906	0	rs6091540	1	51087862	0.835911	0.99714	5245	-0.00471454	0.0227617	C	T	0.300341
rs2032915	chr16	31117413	16p11.2	ZNF646	31084844	31094826	24.2375	19.0143	-0.00292952	0.00032219	5619	7.88388	0.0156459	0.00275204	5257	0.0115855	0	rs9925964	0.9958	31129895	0.235899	0.99224	5245	-0.0255038	0.0215168	T	C	0.387262
rs2032915	chr16	31117413	16p11.2	ZNF768	30535325	30537910	9.40922	9.15531	-0.00321316	0.00052109	5619	2.44789	0.0129663	0.00444927	5257	0.0115855	0	rs9925964	0.9958	31129895	0.235899	0.99224	5245	-0.0255038	0.0215168	T	C	0.387262
rs2033195	chr5	153509596	5q33.2	GALNT10	153570277	153800541	14.7374	17.5949	0.00302859	0.000346907	5619	2.22911	-0.00830842	0.00301767	5257	0.00816701	0	rs7715256	0.823	153537893	0.0497341	0.96426	5245	0.0424054	0.0216107	C	T	0.431703
rs2035935	chr3	141306013	3q22-q23	RASA2	141197059	141379229	11.0215	12.803	-0.00256963	0.000348152	5619	2.00971	0.0147928	0.00572576	5257	0.0272951	0	rs16851483	0.9517	141275436	0.676014	0.97904	5245	-0.0172841	0.0413586	G	A	0.0690418
rs2039980	chr9	15537508	9p22.3	SNAPC3	15422722	15471249	15.0673	9.32713	0.0023761	0.000381486	5619	6.93087	0.0174452	0.00329297	5257	0.00547137	0	rs4740619	0.8743	15634326	0.0128487	0.94766	5245	-0.0538469	0.0216432	G	C	0.447448
rs2045960	chr15	68092079	15q23	CLN6	68499332	68549539	15.2579	11.353	-0.00316997	0.000457921	5619	5.32925	-0.0218768	0.00477826	5257	-0.0139855	0	rs16951275	0.9083	68077168	0.905146	0.99749	5245	0.0030842	0.0258821	A	G	0.198998
rs2049415	chr3	81901887	3p12.3	GBE1	81443838	81810902	39.9107	13.5641	-0.0036008	0.00047313	5619	27.0435	-0.045451	0.00416141	5257	-0.0445242	0	rs3849570	0.8189	81792112	0.817627	0.99897	5245	0.00514348	0.022305	T	A	0.320878
rs205262	chr6	34563164	6p21.31	C6orf106	34551807	34664636	21.9682	19.5422	0.0039052	0.000423386	5619	5.99891	0.0191254	0.00391021	5257	0.0198021	1	rs205262	1	34563164	0.275474	0.99484	5245	0.0252286	0.023134	G	A	0.285102
rs205262	chr6	34563164	6p21.31	SNRPC	34716046	34741614	15.4333	4.69342	0.00315722	0.000740777	5619	13.207	-0.0501885	0.00668857	5257	0.0198021	1	rs205262	1	34563164	0.275474	0.99484	5245	0.0252286	0.023134	G	A	0.285102
rs205262	chr6	34563164	6p21	UHRF1BP1	34759773	34853117	99.7697	7.04602	0.00214001	0.000400304	5619	138.9	0.087841	0.00349205	5257	0.0198021	1	rs205262	1	34563164	0.275474	0.99484	5245	0.0252286	0.023134	G	A	0.285102
rs2053805	chr3	81738414	3p12.3	GBE1	81443838	81810902	38.2233	13.5641	-0.0036008	0.00047313	5619	25.4664	-0.0447487	0.00422668	5257	-0.0371324	0	rs3849570	0.9122	81792112	0.494822	0.98626	5245	0.0154792	0.0226749	C	T	0.309816
rs2055772	chr9	15602101	9p22.3	SNAPC3	15422722	15471249	10.6774	9.32713	0.0023761	0.000381486	5619	3.2954	0.0111278	0.00320014	5257	0.0165168	0	rs4740619	0.9647	15634326	0.00364018	0.99032	5245	-0.0613813	0.0211094	T	C	0.465882
rs2081866	chr5	153508189	5q33.2	GALNT10	153570277	153800541	14.6346	17.5949	0.00302859	0.000346907	5619	2.19684	-0.00824205	0.00302034	5257	0.0110435	0	rs7715256	0.823	153537893	0.0447053	0.9635	5245	0.0434186	0.0216291	A	T	0.431405
rs2099044	chr5	153548206	5q31-q32	C5orf4	154197195	154239812	41.6862	63.9134	0.0170401	0.00100373	5619	2.27907	0.0252176	0.0090363	5257	0.0276372	0	rs7715256	1	153537893	0.0675091	0.98353	5245	-0.0388339	0.0212408	C	T	0.55456
rs2099044	chr5	153548206	5q33.2	GALNT10	153570277	153800541	15.8465	17.5949	0.00302859	0.000346907	5619	2.97774	0.00974305	0.002974	5257	0.0276372	0	rs7715256	1	153537893	0.0675091	0.98353	5245	-0.0388339	0.0212408	C	T	0.55456
rs2105315	chr9	15766694	9p22.3	SNAPC3	15422722	15471249	11.0196	9.32713	0.0023761	0.000381486	5619	3.48248	0.0114484	0.00318796	5257	0.00679981	0	rs4740619	0.8549	15634326	0.0016417	0.99063	5245	-0.0660619	0.0209827	T	C	0.480887
rs2105317	chr9	15799343	9p22.3	SNAPC3	15422722	15471249	12.918	9.32713	0.0023761	0.000381486	5619	5.16306	0.0143485	0.00319019	5257	0.0213486	0	rs4740619	0.8922	15634326	0.000597238	0.9949	5245	-0.0721463	0.0210164	T	C	0.468465
rs2105318	chr9	15799406	9p22.3	SNAPC3	15422722	15471249	12.9578	9.32713	0.0023761	0.000381486	5619	5.18358	0.0143865	0.00319153	5257	0.0199427	0	rs4740619	0.8959	15634326	0.000421785	0.99508	5245	-0.0741243	0.0210218	C	T	0.467547
rs2105319	chr9	15804992	9p22.3	SNAPC3	15422722	15471249	12.6022	9.32713	0.0023761	0.000381486	5619	4.90973	0.0139575	0.00319247	5257	0.0234361	0	rs4740619	0.922	15634326	0.000520922	0.99535	5245	-0.0729257	0.0210175	C	T	0.470149
rs2112347	chr5	75015242	5q13.3-q14	HMGCR	74633044	74664380	13.0314	10.083	-0.00286511	0.000441072	5619	4.26807	0.015626	0.00386987	5257	-0.0274155	1	rs2112347	1	75015242	0.0478566	0.98745	5245	-0.0429963	0.0217302	G	T	0.365161
rs2119733	chr4	77114748	4q21.1	FAM47E	77135203	77256106	15.6466	9.48424	0.00370293	0.000589171	5619	7.22163	-0.0351829	0.00649285	5257	-0.00333771	0	rs17001654	0.9524	77129568	0.898119	0.99127	5245	0.00358492	0.0279989	A	T	0.164192
rs2124592	chr15	51922979	15q21.2	TMOD2	52043711	52108560	32.915	10.5628	0.00422613	0.000634546	5619	25.3141	0.0563406	0.00533816	5257	0.00372025	0	rs3736485	0.8459	51748610	0.770713	0.98917	5245	-0.00607449	0.0208429	A	G	0.480197
rs2124875	chr15	51833369	15q21.2	TMOD2	52043711	52108560	33.6174	10.5628	0.00422613	0.000634546	5619	26.0826	0.057135	0.00533013	5257	0.00113316	0	rs3736485	0.8399	51748610	0.916875	0.99748	5245	0.00217119	0.0208028	A	T	0.471269
rs2124876	chr15	51906162	15q21.2	TMOD2	52043711	52108560	29.9962	10.5628	0.00422613	0.000634546	5619	21.9255	0.0521859	0.005328	5257	0.00869192	0	rs3736485	0.8815	51748610	0.643606	0.99943	5245	-0.00959531	0.0207393	C	T	0.491714
rs2124877	chr15	51906275	15q21.2	TMOD2	52043711	52108560	29.9989	10.5628	0.00422613	0.000634546	5619	21.9253	0.0521845	0.00532789	5257	0.00858978	0	rs3736485	0.8815	51748610	0.643774	0.9995	5245	-0.00959023	0.0207388	G	A	0.491704
rs2124878	chr15	51906337	15q21.2	TMOD2	52043711	52108560	29.9972	10.5628	0.00422613	0.000634546	5619	21.9267	0.0521859	0.00532785	5257	0.00869192	0	rs3736485	0.8815	51748610	0.643648	0.99952	5245	-0.00959381	0.0207387	T	C	0.491704
rs2124879	chr15	51916833	15q21.2	TMOD2	52043711	52108560	30.0575	10.5628	0.00422613	0.000634546	5619	21.8554	0.0522363	0.00534205	5257	0.0045124	0	rs3736485	0.8777	51748610	0.585817	0.99376	5245	-0.0113298	0.0207922	C	T	0.490531
rs2127163	chr15	68090842	15q23	CLN6	68499332	68549539	15.333	11.353	-0.00316997	0.000457921	5619	5.39	-0.0220287	0.00478097	5257	-0.0139445	0	rs16951275	0.9085	68077168	0.875997	0.99831	5245	0.00404224	0.0259042	T	C	0.19769
rs2136355	chr9	15718989	9p22.3	SNAPC3	15422722	15471249	10.6846	9.32713	0.0023761	0.000381486	5619	3.29278	0.0111888	0.00321917	5257	0.0153892	0	rs4740619	0.9647	15634326	0.00563341	0.98459	5245	-0.0587831	0.0212337	A	G	0.459918
rs2162269	chr15	73090262	15q24.1	ADPGK	73028302	73078165	31.6876	12.3839	-0.00285403	0.000393595	5619	19.9415	0.0326365	0.00350111	5257	-0.0329355	0	rs7164727	1	73093991	0.611761	0.99313	5245	-0.0112544	0.0221734	T	C	0.668131
rs2175082	chr9	15641279	9p22.3	SNAPC3	15422722	15471249	11.6404	9.32713	0.0023761	0.000381486	5619	3.88953	0.0122983	0.00321235	5257	-0.00212659	0	rs4740619	0.9457	15634326	0.00376681	0.98827	5245	-0.0614492	0.0212109	T	C	0.456674
rs2176598	chr11	43864278	11p11.2	HSD17B12	43577686	44114178	25.4095	9.25671	-0.00399848	0.000644597	5619	18.1609	0.0532133	0.00599491	5257	0.00390777	1	rs2176598	1	43864278	0.760867	0.99853	5245	-0.0071636	0.0235379	C	T	0.722913
rs2211323	chr9	15802264	9p22.3	SNAPC3	15422722	15471249	13.3202	9.32713	0.0023761	0.000381486	5619	5.49237	0.0148507	0.00318934	5257	0.0189321	0	rs4740619	0.9144	15634326	0.000420365	0.99506	5245	-0.0741239	0.0210164	C	A	0.468799
rs2229519	chr3	81698130	3p12.3	GBE1	81443838	81810902	36.2604	13.5641	-0.0036008	0.00047313	5619	23.2496	-0.0438094	0.00433836	5257	-0.0378001	0	rs3849570	0.8481	81792112	0.266178	0.96979	5245	0.0258733	0.0232693	C	T	0.295344
rs2230115	chr2	219509618	2q35	USP37	219314984	219474363	17.3891	10.7786	0.00270082	0.000401146	5619	7.77148	-0.0186421	0.00330486	5257	-0.00113565	0	rs492400	0.9959	219349752	0.934772	0.99896	5245	0.001714	0.0209427	A	C	0.576101
rs2241420	chr15	68082816	15q23	CLN6	68499332	68549539	13.5792	11.353	-0.00316997	0.000457921	5619	4.18626	-0.0185157	0.00463655	5257	0.00144418	0	rs16951275	0.989	68077168	0.586691	0.99815	5245	0.0136202	0.0250538	A	G	0.216133
rs2241423	chr15	68086838	15q23	CLN6	68499332	68549539	13.6302	11.353	-0.00316997	0.000457921	5619	4.21769	-0.0185962	0.00463681	5257	0.000708023	0	rs16951275	0.9945	68077168	0.61035	0.99905	5245	0.0127655	0.0250514	A	G	0.215781
rs2241527	chr2	219537224	2q35	USP37	219314984	219474363	19.6144	10.7786	0.00270082	0.000401146	5619	9.597	0.0213622	0.00337733	5257	-0.0177737	0	rs492400	0.8713	219349752	0.33317	0.99527	5245	0.0207085	0.0213986	A	G	0.382032
rs2243911	chr2	219529348	2q35	USP37	219314984	219474363	17.4034	10.7786	0.00270082	0.000401146	5619	7.80085	0.0186776	0.00330434	5257	-5.9433e-05	0	rs492400	0.9959	219349752	0.935057	0.99887	5245	-0.00170622	0.0209394	T	C	0.423818
rs2278076	chr15	68099600	15q23	CLN6	68499332	68549539	15.245	11.353	-0.00316997	0.000457921	5619	5.34276	-0.0219113	0.00477901	5257	-0.0119155	0	rs16951275	0.919	68077168	0.945563	0.99697	5245	0.00176761	0.0258878	A	G	0.197742
rs2278529	chr2	219502132	2q35	USP37	219314984	219474363	17.6512	10.7786	0.00270082	0.000401146	5619	8.04612	-0.0190159	0.00330786	5257	0.000914655	0	rs492400	0.9836	219349752	0.881108	1	5245	-0.00313668	0.0209721	A	G	0.581411
rs2278530	chr2	219501133	2q35	USP37	219314984	219474363	17.9025	10.7786	0.00270082	0.000401146	5619	8.19369	-0.0191763	0.0033029	5257	-0.00468512	0	rs492400	0.9877	219349752	0.946418	0.99927	5245	-0.00140655	0.020929	A	G	0.578929
rs2278988	chr15	51915234	15q21.2	TMOD2	52043711	52108560	30.0449	10.5628	0.00422613	0.000634546	5619	21.8173	0.0521751	0.00534065	5257	0.00384467	0	rs3736485	0.8741	51748610	0.585194	0.99438	5245	-0.0113454	0.0207861	C	A	0.490514
rs2278989	chr15	51914716	15q21.2	TMOD2	52043711	52108560	30.0093	10.5628	0.00422613	0.000634546	5619	21.7982	0.0521367	0.00533915	5257	0.004536	0	rs3736485	0.8777	51748610	0.585979	0.99506	5245	-0.0113182	0.0207799	C	T	0.490432
rs2278990	chr15	51914662	15q21.2	TMOD2	52043711	52108560	30.0712	10.5628	0.00422613	0.000634546	5619	21.7925	0.0521488	0.00534112	5257	0.00221052	0	rs3736485	0.8705	51748610	0.5906	0.99483	5245	-0.0111823	0.0207861	A	G	0.490213
rs2288004	chr16	31054040	16p11.2	ZNF646	31084844	31094826	23.6286	19.0143	-0.00292952	0.00032219	5619	7.57822	0.015145	0.0027221	5257	0.0214469	0	rs9925964	0.8489	31129895	0.25719	0.98041	5245	-0.0241443	0.021309	C	G	0.415513
rs2288004	chr16	31054040	16p11.2	ZNF768	30535325	30537910	10.3506	9.15531	-0.00321316	0.00052109	5619	3.1814	0.014966	0.00439365	5257	0.0214469	0	rs9925964	0.8489	31129895	0.25719	0.98041	5245	-0.0241443	0.021309	C	G	0.415513
rs2290081	chr3	81810725	3p12.3	GBE1	81443838	81810902	38.9694	13.5641	-0.0036008	0.00047313	5619	26.3235	-0.0443117	0.0041142	5257	-0.036825	0	rs3849570	0.9955	81792112	0.561014	0.99952	5245	0.012804	0.0220252	T	C	0.335746
rs2297787	chr10	104680137	10q24.32	C10orf26	104503314	104594253	9.07181	7.42577	-0.00379732	0.000690152	5619	2.96855	0.031727	0.00970215	5257	-0.0170028	0	rs11191560	0.9411	104869038	0.023546	0.98635	5245	0.081634	0.0360501	A	T	0.0956167
rs2297787	chr10	104680137	10q24.32	NT5C2	104846932	104953260	35.0288	15.4582	-0.00405117	0.000496751	5619	20.3699	0.0676341	0.00717539	5257	-0.0170028	0	rs11191560	0.9411	104869038	0.023546	0.98635	5245	0.081634	0.0360501	A	T	0.0956167
rs2303222	chr16	31085470	16p11.2	ZNF646	31084844	31094826	24.1165	19.0143	-0.00292952	0.00032219	5619	7.91304	0.0155398	0.00272788	5257	0.0185578	0	rs9925964	0.8529	31129895	0.288516	0.97736	5245	-0.0226462	0.0213365	C	T	0.411721
rs2303222	chr16	31085470	16p11.2	ZNF768	30535325	30537910	10.3089	9.15531	-0.00321316	0.00052109	5619	3.13054	0.0148623	0.00440472	5257	0.0185578	0	rs9925964	0.8529	31129895	0.288516	0.97736	5245	-0.0226462	0.0213365	C	T	0.411721
rs2303223	chr16	31075175	16p11.2	ZNF646	31084844	31094826	24.9396	19.0143	-0.00292952	0.00032219	5619	8.61967	0.0163205	0.00273462	5257	0.0208674	0	rs9925964	0.8939	31129895	0.351524	0.97755	5245	-0.0199528	0.0214169	A	G	0.403793
rs2303223	chr16	31075175	16p11.2	ZNF768	30535325	30537910	10.2214	9.15531	-0.00321316	0.00052109	5619	3.08109	0.0147729	0.00441946	5257	0.0208674	0	rs9925964	0.8939	31129895	0.351524	0.97755	5245	-0.0199528	0.0214169	A	G	0.403793
rs2303561	chr2	219527005	2q35	USP37	219314984	219474363	17.3953	10.7786	0.00270082	0.000401146	5619	7.78643	0.0186543	0.00330356	5257	-0.000522847	0	rs492400	0.9959	219349752	0.933807	0.99959	5245	-0.00173873	0.0209345	T	C	0.423725
rs2303565	chr2	219545309	2q35	USP37	219314984	219474363	17.7767	10.7786	0.00270082	0.000401146	5619	8.03263	0.0189204	0.00329425	5257	-0.00750105	0	rs492400	0.9211	219349752	0.755624	0.99863	5245	-0.00649667	0.0208741	C	T	0.442641
rs2303566	chr2	219557738	2q35	USP37	219314984	219474363	17.7287	10.7786	0.00270082	0.000401146	5619	7.98393	0.0188654	0.00329558	5257	-0.00777658	0	rs492400	0.9211	219349752	0.782866	1	5245	-0.00574945	0.0208626	A	G	0.442421
rs2305708	chr15	51909960	15q21.2	TMOD2	52043711	52108560	29.9611	10.5628	0.00422613	0.000634546	5619	22.0063	0.052303	0.00532974	5257	0.012274	0	rs3736485	0.8777	51748610	0.634255	0.99859	5245	-0.00987017	0.0207467	T	C	0.491823
rs2305833	chr2	219305404	2q35	USP37	219314984	219474363	18.1804	10.7786	0.00270082	0.000401146	5619	8.20995	-0.0192063	0.00330449	5257	-0.0198948	0	rs492400	0.9959	219349752	0.900819	0.99576	5245	-0.00261178	0.0209569	C	G	0.572333
rs2307111	chr5	75003678	5q13.3-q14	HMGCR	74633044	74664380	12.7718	10.083	-0.00286511	0.000441072	5619	3.87045	0.0144103	0.00377469	5257	-0.0497621	0	rs2112347	0.8572	75015242	0.0892942	0.99376	5245	-0.0359708	0.0211701	C	T	0.408776
rs2316037	chr3	81830728	3p12.3	GBE1	81443838	81810902	39.7479	13.5641	-0.0036008	0.00047313	5619	26.9763	-0.0448719	0.00411368	5257	-0.0419536	0	rs3849570	0.9821	81792112	0.651182	0.99956	5245	0.00996312	0.0220364	G	T	0.3348
rs2344508	chr1	74999713	1p31.1	FPGT	74663922	74673379	8.65162	8.13551	-0.00362382	0.000626588	5619	2.61275	0.0161121	0.00531616	5257	0.0450306	0	rs12566985	1	75002193	0.907117	0.99973	5245	-0.00243957	0.0209089	A	G	0.557735
rs2351228	chr5	153557590	5q31-q32	C5orf4	154197195	154239812	41.4884	63.9134	0.0170401	0.00100373	5619	2.00271	0.0234107	0.00908101	5257	0.00851489	0	rs7715256	0.8007	153537893	0.026234	0.99376	5245	-0.0474804	0.0213613	A	G	0.592525
rs2351228	chr5	153557590	5q33.2	GALNT10	153570277	153800541	17.2885	17.5949	0.00302859	0.000346907	5619	3.66712	0.0110144	0.00297651	5257	0.00851489	0	rs7715256	0.8007	153537893	0.026234	0.99376	5245	-0.0474804	0.0213613	A	G	0.592525
rs2356683	chr18	21101011	18q11.2	RIOK3	20907037	21066547	43.3452	67.2985	0.0164907	0.000946203	5619	2.13829	0.0220257	0.00820602	5257	0.021573	0	rs1808579	0.9605	21104888	0.773388	0.99179	5245	0.00601853	0.0209016	A	G	0.472488
rs2357755	chr6	120184079	6q22	MAN1A1	119478659	119750634	11.385	11.7332	0.00408401	0.000579667	5619	2.19919	-0.0158063	0.00578852	5257	-0.0456458	0	rs9374842	1	120185665	0.0755941	0.99699	5245	0.0433201	0.0243804	T	G	0.760089
rs2359612	chr16	31103796	16p11.2	ZNF646	31084844	31094826	25.0904	19.0143	-0.00292952	0.00032219	5619	8.70443	-0.0164299	0.00273839	5257	0.0188408	0	rs9925964	0.9019	31129895	0.367319	0.97639	5245	0.0193211	0.021432	G	A	0.596531
rs2359612	chr16	31103796	16p11.2	ZNF768	30535325	30537910	10.1077	9.15531	-0.00321316	0.00052109	5619	2.9839	-0.0145197	0.00442663	5257	0.0188408	0	rs9925964	0.9019	31129895	0.367319	0.97639	5245	0.0193211	0.021432	G	A	0.596531
rs2382532	chr9	15687846	9p22.3	SNAPC3	15422722	15471249	10.8214	9.32713	0.0023761	0.000381486	5619	3.51133	0.0117555	0.0032578	5257	0.0310773	0	rs4740619	0.8863	15634326	0.005018	0.96038	5245	-0.0603138	0.0214955	A	G	0.448378
rs2382534	chr9	15713090	9p22.3	SNAPC3	15422722	15471249	10.806	9.32713	0.0023761	0.000381486	5619	3.45524	0.0114018	0.00318954	5257	0.0250841	0	rs4740619	0.9608	15634326	0.00324723	0.99847	5245	-0.0618734	0.0210217	G	A	0.467679
rs2382538	chr9	15662787	9p22.3	SNAPC3	15422722	15471249	13.5849	9.32713	0.0023761	0.000381486	5619	5.58934	0.0150356	0.0031976	5257	0.00624936	0	rs4740619	0.9531	15634326	0.00437246	0.99303	5245	-0.0600629	0.021075	C	A	0.455028
rs2382554	chr9	15897372	9p22.3	SNAPC3	15422722	15471249	13.0973	9.32713	0.0023761	0.000381486	5619	5.26675	0.0146444	0.00321982	5257	0.016171	0	rs4740619	0.8035	15634326	0.000585298	0.9939	5245	-0.0729812	0.0212257	T	C	0.431402
rs2384807	chr2	219308144	2q35	USP37	219314984	219474363	18.2319	10.7786	0.00270082	0.000401146	5619	8.23969	-0.0192548	0.00330633	5257	-0.0209977	0	rs492400	0.9959	219349752	0.912057	0.99599	5245	-0.00231519	0.0209626	T	C	0.572151
rs2384950	chr2	219499719	2q35	USP37	219314984	219474363	17.5962	10.7786	0.00270082	0.000401146	5619	7.93846	-0.0188825	0.00330885	5257	-0.00276138	0	rs492400	0.9836	219349752	0.897205	0.99936	5245	-0.00270936	0.0209714	C	T	0.581459
rs2414105	chr15	51868373	15q21.2	TMOD2	52043711	52108560	29.7968	10.5628	0.00422613	0.000634546	5619	21.5689	0.0518369	0.00533779	5257	0.00529105	0	rs3736485	0.878	51748610	0.581829	0.998	5245	-0.0114292	0.0207533	G	A	0.490975
rs2414106	chr15	51868741	15q21.2	TMOD2	52043711	52108560	29.7706	10.5628	0.00422613	0.000634546	5619	21.6233	0.051862	0.00533337	5257	0.00781193	0	rs3736485	0.8819	51748610	0.555248	0.99926	5245	-0.0122407	0.02075	T	C	0.490111
rs2414109	chr15	51901015	15q21.2	TMOD2	52043711	52108560	29.9326	10.5628	0.00422613	0.000634546	5619	21.8797	0.0521407	0.00532919	5257	0.00959521	0	rs3736485	0.8815	51748610	0.646785	0.99902	5245	-0.00950545	0.0207437	C	G	0.491662
rs2414111	chr15	51901357	15q21.2	TMOD2	52043711	52108560	29.9518	10.5628	0.00422613	0.000634546	5619	21.88	0.0521401	0.0053291	5257	0.00892751	0	rs3736485	0.8815	51748610	0.646676	0.99905	5245	-0.00950843	0.0207434	T	C	0.491666
rs2414113	chr15	51903896	15q21.2	TMOD2	52043711	52108560	29.957	10.5628	0.00422613	0.000634546	5619	21.9003	0.0521618	0.00532874	5257	0.009336	0	rs3736485	0.8815	51748610	0.645215	0.99915	5245	-0.00955003	0.020742	T	C	0.491681
rs2414114	chr15	51905781	15q21.2	TMOD2	52043711	52108560	29.9852	10.5628	0.00422613	0.000634546	5619	21.9246	0.0521857	0.00532809	5257	0.00905322	0	rs3736485	0.8815	51748610	0.643051	0.99937	5245	-0.00961153	0.0207396	G	T	0.49169
rs2433738	chr2	219551036	2q35	USP37	219314984	219474363	17.7681	10.7786	0.00270082	0.000401146	5619	8.00729	0.0189279	0.00330123	5257	-0.00862484	0	rs492400	0.9211	219349752	0.762967	0.99505	5245	-0.00630719	0.0209133	A	T	0.442578
rs2465100	chr2	219551044	2q35	USP37	219314984	219474363	17.7312	10.7786	0.00270082	0.000401146	5619	8.02188	0.0189491	0.00330166	5257	-0.00547423	0	rs492400	0.9211	219349752	0.753539	0.9944	5245	-0.00656699	0.0209155	T	A	0.442435
rs2494112	chr1	201787833	1q32	LMOD1	201864446	201915695	8.87525	7.74822	0.00225072	0.00039966	5619	2.84171	0.0108595	0.00340791	5257	0.0179537	0	rs2820292	0.8864	201784287	0.523063	0.95826	5245	0.0136064	0.0213055	A	G	0.530181
rs2494116	chr1	201784151	1q32	LMOD1	201864446	201915695	8.87377	7.74822	0.00225072	0.00039966	5619	2.82648	0.0108589	0.00341863	5257	0.0155665	0	rs2820292	0.9051	201784287	0.524216	0.95329	5245	0.01361	0.0213705	A	G	0.52997
rs2510340	chr18	21142438	NA	NA	21624149	21625242	13.3732	15.4883	0.0070813	0.000867412	5619	2.32952	0.0204298	0.00722387	5257	0.0236399	0	rs1808579	0.8428	21104888	0.828324	0.99573	5245	0.00455081	0.0209858	G	C	0.432079
rs2510344	chr18	21113285	18q11.2	RIOK3	20907037	21066547	43.1747	67.2985	0.0164907	0.000946203	5619	2.07232	0.0215455	0.0081832	5257	0.0200226	0	rs1808579	0.9452	21104888	0.764903	0.99886	5245	0.00623192	0.0208392	C	T	0.477415
rs2556384	chr2	219532903	2q35	USP37	219314984	219474363	17.6594	10.7786	0.00270082	0.000401146	5619	7.89468	0.0189065	0.00332308	5257	-0.00942558	0	rs492400	0.9959	219349752	0.949505	0.98957	5245	-0.0013333	0.0210536	T	C	0.422843
rs2556385	chr2	219532905	2q35	USP37	219314984	219474363	17.6431	10.7786	0.00270082	0.000401146	5619	7.88557	0.0188942	0.00332302	5257	-0.00904068	0	rs492400	0.9959	219349752	0.948138	0.98966	5245	-0.0013694	0.021053	A	G	0.422816
rs2556386	chr2	219534530	2q35	USP37	219314984	219474363	17.3977	10.7786	0.00270082	0.000401146	5619	7.77831	0.0186591	0.00330628	5257	-0.00120655	0	rs492400	0.9959	219349752	0.935607	0.99771	5245	-0.00169267	0.0209508	T	C	0.42406
rs2556388	chr2	219541056	2q35	USP37	219314984	219474363	17.7497	10.7786	0.00270082	0.000401146	5619	7.9984	0.0188903	0.00329668	5257	-0.00809754	0	rs492400	0.9211	219349752	0.744341	0.99732	5245	-0.00681267	0.0208907	C	T	0.442682
rs2556391	chr2	219556346	2q35	USP37	219314984	219474363	19.5677	10.7786	0.00270082	0.000401146	5619	9.50503	0.0211993	0.00336903	5257	-0.0203847	0	rs492400	0.875	219349752	0.397866	0.99987	5245	0.0180346	0.0213316	C	T	0.38303
rs2577761	chr2	219462500	2q35	USP37	219314984	219474363	19.04	10.7786	0.00270082	0.000401146	5619	9.05534	-0.0206624	0.00337085	5257	-0.0173649	0	rs492400	0.8862	219349752	0.513303	0.99681	5245	-0.0139472	0.0213357	A	G	0.612318
rs2577764	chr2	219467793	2q35	USP37	219314984	219474363	18.0518	10.7786	0.00270082	0.000401146	5619	8.34302	-0.0194256	0.00331312	5257	-0.0040891	0	rs492400	0.9877	219349752	0.933608	0.99614	5245	-0.00174992	0.0210059	A	G	0.580181
rs2639997	chr3	141330310	3q22-q23	RASA2	141197059	141379229	11.103	12.803	-0.00256963	0.000348152	5619	2.07512	0.0151111	0.00573457	5257	0.0308384	0	rs16851483	0.9674	141275436	0.720598	0.98812	5245	-0.01482	0.0414361	T	C	0.0681663
rs2644128	chr1	201793440	1q32	LMOD1	201864446	201915695	8.81094	7.74822	0.00225072	0.00039966	5619	2.81327	0.0107647	0.0033984	5257	0.0214545	0	rs2820292	0.89	201784287	0.565245	0.96362	5245	0.0122205	0.0212505	G	C	0.530052
rs2650492	chr16	28333411	16p11.2	SPNS1	28985662	28995858	9.76205	4.87548	-0.00118318	0.000271696	5619	6.13076	0.0125628	0.00253764	5257	0.0312901	1	rs2650492	1	28333411	0.556866	0.99807	5245	0.0138668	0.0236028	A	G	0.261058
rs2663300	chr9	15583444	9p22.3	SNAPC3	15422722	15471249	13.3191	9.32713	0.0023761	0.000381486	5619	5.34255	0.0145964	0.00318364	5257	0.00494535	0	rs4740619	0.8	15634326	0.0235653	0.99358	5245	-0.0476784	0.021058	C	G	0.513222
rs2710246	chr2	219533894	2q35	USP37	219314984	219474363	18.8347	10.7786	0.00270082	0.000401146	5619	8.93571	0.020513	0.00337067	5257	-0.0129811	0	rs492400	0.8862	219349752	0.469288	0.99852	5245	0.0154482	0.021348	C	T	0.385824
rs2710247	chr2	219467508	2q35	USP37	219314984	219474363	17.5734	10.7786	0.00270082	0.000401146	5619	7.84705	-0.0187588	0.00330803	5257	-0.00736492	0	rs492400	0.9959	219349752	0.931403	0.99589	5245	0.00180427	0.0209605	G	A	0.575101
rs2710250	chr2	219543277	2q35	USP37	219314984	219474363	17.7737	10.7786	0.00270082	0.000401146	5619	8.02781	0.0189173	0.00329479	5257	-0.0076342	0	rs492400	0.9211	219349752	0.753278	0.99832	5245	-0.00656237	0.020878	G	A	0.44261
rs2710251	chr2	219543433	2q35	USP37	219314984	219474363	17.7321	10.7786	0.00270082	0.000401146	5619	8.01471	0.0189049	0.00329556	5257	-0.00599237	0	rs492400	0.9211	219349752	0.796695	0.99818	5245	-0.00538091	0.0208864	C	T	0.442238
rs2726034	chr16	28336882	16p11.2	SPNS1	28985662	28995858	12.7032	4.87548	-0.00118318	0.000271696	5619	9.4507	0.0158976	0.0025343	5257	0.0199406	0	rs2650492	0.8564	28333411	0.707171	0.92183	5245	0.00889482	0.023678	C	T	0.292966
rs276441	chr9	15626925	9p22.3	SNAPC3	15422722	15471249	13.411	9.32713	0.0023761	0.000381486	5619	5.40393	0.0146458	0.00317403	5257	0.00320365	0	rs4740619	0.8261	15634326	0.0331872	0.99498	5245	-0.0447297	0.0210017	C	T	0.514785
rs276444	chr9	15582252	9p22.3	SNAPC3	15422722	15471249	12.9433	9.32713	0.0023761	0.000381486	5619	5.01101	0.0140774	0.00318302	5257	0.00414729	0	rs4740619	0.8039	15634326	0.0254733	0.99413	5245	-0.0470177	0.021045	C	G	0.514957
rs276448	chr9	15577004	9p22.3	SNAPC3	15422722	15471249	12.7747	9.32713	0.0023761	0.000381486	5619	4.92586	0.0139285	0.00317993	5257	0.0100058	0	rs4740619	0.8	15634326	0.0268386	0.99545	5245	-0.0465365	0.0210205	G	T	0.514858
rs276449	chr9	15574785	9p22.3	SNAPC3	15422722	15471249	12.8684	9.32713	0.0023761	0.000381486	5619	4.99495	0.0140384	0.00317995	5257	0.00891561	0	rs4740619	0.8039	15634326	0.0232654	0.99626	5245	-0.0476982	0.0210212	C	G	0.515165
rs276455	chr9	15584809	9p22.3	SNAPC3	15422722	15471249	13.5116	9.32713	0.0023761	0.000381486	5619	5.47773	0.0147995	0.00318309	5257	0.00191476	0	rs4740619	0.8	15634326	0.0212969	0.99319	5245	-0.048479	0.0210533	C	G	0.512089
rs28376010	chr15	68063739	15q23	CLN6	68499332	68549539	14.2159	11.353	-0.00316997	0.000457921	5619	4.65456	-0.0199834	0.00471083	5257	-0.000396968	0	rs16951275	0.9243	68077168	0.425561	0.98617	5245	0.0202875	0.0254609	T	G	0.207623
rs28376817	chr15	51889280	15q21.2	TMOD2	52043711	52108560	29.7418	10.5628	0.00422613	0.000634546	5619	21.4717	0.0516612	0.00533224	5257	0.00437121	0	rs3736485	0.8854	51748610	0.580002	0.99855	5245	-0.011482	0.0207488	T	A	0.490418
rs28393906	chr15	51867605	15q21.2	TMOD2	52043711	52108560	29.8868	10.5628	0.00422613	0.000634546	5619	21.6966	0.0519606	0.00533409	5257	0.00586369	0	rs3736485	0.8819	51748610	0.559345	0.99877	5245	-0.0121167	0.0207543	A	T	0.489979
rs28399056	chr15	68116010	15q23	CLN6	68499332	68549539	13.8752	11.353	-0.00316997	0.000457921	5619	4.48529	-0.019255	0.0046356	5257	0.00908476	0	rs16951275	0.9726	68077168	0.413136	0.99575	5245	0.020479	0.0250237	A	C	0.216054
rs28403629	chr16	28854769	16p11.2	SPNS1	28985662	28995858	16.97	4.87548	-0.00118318	0.000271696	5619	14.673	0.018589	0.00234298	5257	0.00787641	0	rs3888190	0.9955	28889486	0.20948	0.95477	5245	0.0273972	0.0218305	G	A	0.361854
rs28410165	chr15	51875019	15q21.2	TMOD2	52043711	52108560	29.8163	10.5628	0.00422613	0.000634546	5619	21.5057	0.0516944	0.00533125	5257	0.00275304	0	rs3736485	0.8819	51748610	0.552561	0.99979	5245	-0.0123191	0.0207418	A	C	0.490269
rs28415556	chr15	51760474	15q21.2	TMOD2	52043711	52108560	33.4299	10.5628	0.00422613	0.000634546	5619	25.9978	0.0572041	0.0053456	5257	0.00484289	0	rs3736485	0.8472	51748610	0.970273	0.99546	5245	0.0007771	0.0208529	A	G	0.469479
rs28427879	chr15	68124256	15q23	CLN6	68499332	68549539	15.4126	11.353	-0.00316997	0.000457921	5619	5.60401	-0.0225624	0.00479128	5257	-0.001189	0	rs16951275	0.8871	68077168	0.660329	0.99284	5245	0.0113992	0.0259392	T	G	0.198303
rs28428679	chr15	51913040	15q21.2	TMOD2	52043711	52108560	30.465	10.5628	0.00422613	0.000634546	5619	22.3647	0.0528163	0.00533695	5257	0.0050312	0	rs3736485	0.8777	51748610	0.644385	0.99608	5245	-0.00958989	0.0207764	G	A	0.491777
rs28431083	chr15	51804271	15q21.2	TMOD2	52043711	52108560	33.5464	10.5628	0.00422613	0.000634546	5619	25.9395	0.0569498	0.00532803	5257	-0.000242399	0	rs3736485	0.836	51748610	0.930088	0.99862	5245	0.00182434	0.020794	A	G	0.471208
rs28435942	chr3	81679692	3p12.3	GBE1	81443838	81810902	36.4183	13.5641	-0.0036008	0.00047313	5619	23.3723	-0.0429509	0.00424171	5257	-0.0390826	0	rs3849570	0.8988	81792112	0.504254	0.96563	5245	0.0151604	0.0227016	T	C	0.323498
rs28463100	chr15	68078769	15q23	CLN6	68499332	68549539	13.9332	11.353	-0.00316997	0.000457921	5619	4.34958	-0.018891	0.00462824	5257	-0.00929628	0	rs16951275	1	68077168	0.586592	0.99873	5245	0.013599	0.0250081	C	T	0.217281
rs28485410	chr15	51949885	15q21.2	TMOD2	52043711	52108560	35.8682	10.5628	0.00422613	0.000634546	5619	29.2376	0.0609946	0.00536373	5257	0.00869967	0	rs3736485	0.8206	51748610	0.881799	0.97852	5245	0.0031174	0.0209658	A	G	0.478132
rs28539889	chr15	68121428	15q23	CLN6	68499332	68549539	15.5697	11.353	-0.00316997	0.000457921	5619	5.73162	-0.0228765	0.00479732	5257	-0.00138007	0	rs16951275	0.8977	68077168	0.720673	0.99079	5245	0.00928833	0.0259771	A	T	0.196832
rs2855475	chr16	31147548	16p11.2	ZNF646	31084844	31094826	24.0581	19.0143	-0.00292952	0.00032219	5619	7.76511	-0.0158207	0.00280593	5257	0.0128395	0	rs9925964	0.9958	31129895	0.228497	0.94867	5245	0.0264137	0.021934	A	G	0.608949
rs2855475	chr16	31147548	16p11.2	ZNF768	30535325	30537910	9.11612	9.15531	-0.00321316	0.00052109	5619	2.25931	-0.0125936	0.0045367	5257	0.0128395	0	rs9925964	0.9958	31129895	0.228497	0.94867	5245	0.0264137	0.021934	A	G	0.608949
rs28576876	chr15	51951252	15q21.2	TMOD2	52043711	52108560	35.9451	10.5628	0.00422613	0.000634546	5619	29.5219	0.0612886	0.00536271	5257	0.0129259	0	rs3736485	0.8206	51748610	0.871002	0.97824	5245	0.00340459	0.020966	G	A	0.47851
rs28587941	chr15	68122509	15q23	CLN6	68499332	68549539	13.9133	11.353	-0.00316997	0.000457921	5619	4.56129	-0.0194726	0.00464345	5257	0.013784	0	rs16951275	0.9618	68077168	0.426882	0.99358	5245	0.019918	0.0250687	C	T	0.21585
rs28626095	chr15	68066729	15q23	CLN6	68499332	68549539	13.5038	11.353	-0.00316997	0.000457921	5619	4.17039	-0.0185662	0.0046593	5257	0.00581344	0	rs16951275	0.9618	68077168	0.456288	0.99827	5245	0.0187456	0.0251628	C	T	0.212005
rs28648597	chr15	51856066	15q21.2	TMOD2	52043711	52108560	29.7641	10.5628	0.00422613	0.000634546	5619	21.5603	0.0518149	0.00533662	5257	0.00619367	0	rs3736485	0.8819	51748610	0.567975	0.99825	5245	-0.0118561	0.0207624	A	T	0.489978
rs28670272	chr15	68109907	15q23	CLN6	68499332	68549539	13.4821	11.353	-0.00316997	0.000457921	5619	4.1463	-0.0184744	0.00465167	5257	0.00497694	0	rs16951275	0.9727	68077168	0.523435	0.99908	5245	0.016022	0.0251106	G	A	0.213112
rs28675295	chr15	68116400	15q23	CLN6	68499332	68549539	13.7339	11.353	-0.00316997	0.000457921	5619	4.37718	-0.01902	0.00464309	5257	0.00916573	0	rs16951275	0.9672	68077168	0.405864	0.99451	5245	0.0208336	0.0250646	A	C	0.215001
rs28680710	chr15	51788991	15q21.2	TMOD2	52043711	52108560	33.3169	10.5628	0.00422613	0.000634546	5619	25.6863	0.056666	0.0053285	5257	0.000536077	0	rs3736485	0.8399	51748610	0.919217	0.999	5245	0.00210905	0.0207953	C	G	0.471261
rs28688285	chr15	68110297	15q23	CLN6	68499332	68549539	15.0573	11.353	-0.00316997	0.000457921	5619	5.31008	-0.0219562	0.0048053	5257	-0.0015072	0	rs16951275	0.898	68077168	0.830722	0.99671	5245	0.00556003	0.0260087	C	T	0.194821
rs28695624	chr15	51874928	15q21.2	TMOD2	52043711	52108560	29.8224	10.5628	0.00422613	0.000634546	5619	21.5061	0.0516946	0.00533123	5257	0.00254878	0	rs3736485	0.8819	51748610	0.552591	0.99981	5245	-0.0123181	0.0207417	C	A	0.49027
rs28729183	chr2	219309233	2q35	USP37	219314984	219474363	18.2015	10.7786	0.00270082	0.000401146	5619	8.26231	-0.0192911	0.00330762	5257	-0.0178477	0	rs492400	0.9959	219349752	0.92851	0.99537	5245	-0.0018815	0.0209709	T	C	0.572069
rs2873054	chr3	81888255	3p12.3	GBE1	81443838	81810902	41.1208	13.5641	-0.0036008	0.00047313	5619	28.5165	-0.045999	0.0040976	5257	-0.0425138	0	rs3849570	0.8838	81792112	0.957496	0.99817	5245	-0.00116955	0.0219444	C	A	0.344934
rs28735117	chr15	67933892	15q23	CLN6	68499332	68549539	12.7864	11.353	-0.00316997	0.000457921	5619	3.62357	-0.0165141	0.00449374	5257	0.00356437	0	rs16951275	0.8051	68077168	0.432879	0.97846	5245	0.0190444	0.0242828	T	C	0.246307
rs28742003	chr15	68127769	15q23	CLN6	68499332	68549539	15.413	11.353	-0.00316997	0.000457921	5619	5.55492	-0.0225696	0.00481645	5257	-0.00538065	0	rs16951275	0.8766	68077168	0.646953	0.99074	5245	0.0119442	0.0260792	T	C	0.195098
rs28795073	chr15	51927562	15q21.2	TMOD2	52043711	52108560	30.2162	10.5628	0.00422613	0.000634546	5619	22.5088	0.0531173	0.00534945	5257	0.0177961	0	rs3736485	0.8738	51748610	0.62889	0.99048	5245	-0.0100668	0.0208297	T	C	0.492314
rs28813458	chr15	51947023	15q21.2	TMOD2	52043711	52108560	36.2693	10.5628	0.00422613	0.000634546	5619	29.6081	0.0612158	0.00534827	5257	0.00547865	0	rs3736485	0.824	51748610	0.838173	0.98076	5245	0.00427074	0.0209113	G	A	0.479372
rs28878886	chr15	51760892	15q21.2	TMOD2	52043711	52108560	30.6946	10.5628	0.00422613	0.000634546	5619	22.7391	0.0534741	0.00535695	5257	0.00774406	0	rs3736485	0.8927	51748610	0.835422	0.98981	5245	-0.00433761	0.0208787	G	T	0.493243
rs2891002	chr9	15780528	9p22.3	SNAPC3	15422722	15471249	13.2931	9.32713	0.0023761	0.000381486	5619	5.40438	0.0146942	0.00318438	5257	0.0129172	0	rs4740619	0.9144	15634326	0.000811708	0.99756	5245	-0.0702659	0.0209826	T	A	0.468322
rs2899475	chr15	51883051	15q21.2	TMOD2	52043711	52108560	29.8748	10.5628	0.00422613	0.000634546	5619	21.5656	0.0517647	0.00533078	5257	0.00245431	0	rs3736485	0.8819	51748610	0.553943	0.99914	5245	-0.0122755	0.0207405	T	C	0.490333
rs2899476	chr15	51903874	15q21.2	TMOD2	52043711	52108560	29.9655	10.5628	0.00422613	0.000634546	5619	21.9	0.0521614	0.00532872	5257	0.00902963	0	rs3736485	0.8815	51748610	0.645212	0.99916	5245	-0.00955011	0.020742	T	C	0.491676
rs2899477	chr15	51937701	15q21.2	TMOD2	52043711	52108560	31.7698	10.5628	0.00422613	0.000634546	5619	24.1162	0.0551396	0.0053575	5257	0.00940428	0	rs3736485	0.8697	51748610	0.766415	0.98502	5245	-0.00620268	0.0208797	T	C	0.496936
rs2912737	chr2	219545789	2q35	USP37	219314984	219474363	17.752	10.7786	0.00270082	0.000401146	5619	8.00146	0.0188827	0.00329466	5257	-0.00803559	0	rs492400	0.9211	219349752	0.772388	0.99871	5245	-0.00603778	0.0208738	G	A	0.442546
rs295299	chr3	141338068	3q22-q23	RASA2	141197059	141379229	11.538	12.803	-0.00256963	0.000348152	5619	2.32207	0.0162651	0.00576245	5257	0.0298332	0	rs16851483	0.951	141275436	0.816603	0.96272	5245	-0.0096539	0.0416266	G	A	0.0695067
rs295300	chr3	141338415	3q22-q23	RASA2	141197059	141379229	11.1766	12.803	-0.00256963	0.000348152	5619	2.02077	0.0149175	0.00575451	5257	0.0135905	0	rs16851483	0.8636	141275436	0.859503	0.95203	5245	-0.00737307	0.041654	A	G	0.0696582
rs295322	chr3	141326602	3q22-q23	RASA2	141197059	141379229	11.1082	12.803	-0.00256963	0.000348152	5619	2.07039	0.0150936	0.00573597	5257	0.029453	0	rs16851483	0.9517	141275436	0.710762	0.98596	5245	-0.0153697	0.0414463	C	T	0.0682522
rs2960578	chr18	21143739	NA	NA	21624149	21625242	13.927	15.4883	0.0070813	0.000867412	5619	2.44089	0.0208949	0.00718231	5257	-0.00446766	0	rs1808579	0.89	21104888	0.791758	0.99975	5245	0.00550049	0.0208329	G	T	0.486555
rs2984618	chr1	47690438	1p33	PDZK1IP1	47649260	47656696	56.9589	18.0459	0.0143599	0.00162316	5619	40.3857	-0.190297	0.0141711	5257	-0.038008	0	rs977747	0.9917	47684677	0.64511	0.99182	5245	-0.009823	0.0213281	T	G	0.397771
rs2984618	chr1	47690438	1p32	TAL1	47681966	47698294	67.9796	42.211	0.00618383	0.000450181	5619	25.6309	-0.0414239	0.00389959	5257	-0.038008	0	rs977747	0.9917	47684677	0.64511	0.99182	5245	-0.009823	0.0213281	T	G	0.397771
rs3026101	chr17	5280440	17p13.3	C1QBP	5335883	5352128	17.5244	10.3021	0.00257349	0.000391626	5619	9.04925	-0.0217969	0.00355724	5257	0.0455014	0	rs1000940	0.9869	5283252	0.530493	0.99435	5245	0.0143436	0.0228673	C	T	0.298378
rs3026101	chr17	5280440	17p13.2	NUP88	5264268	5323480	104.835	17.8535	0.00493553	0.000561027	5619	114.531	-0.111929	0.00490502	5257	0.0455014	0	rs1000940	0.9869	5283252	0.530493	0.99435	5245	0.0143436	0.0228673	C	T	0.298378
rs303761	chr18	21082381	NA	NA	21624149	21625242	13.505	15.4883	0.0070813	0.000867412	5619	2.39427	-0.0210208	0.00731031	5257	0.0224478	0	rs1808579	0.8356	21104888	0.732616	0.96813	5245	-0.00725085	0.0212232	C	T	0.567303
rs3088215	chr16	28853996	16p11.2	SPNS1	28985662	28995858	16.9623	4.87548	-0.00118318	0.000271696	5619	14.6746	0.0185771	0.00234134	5257	0.00844242	0	rs3888190	0.9955	28889486	0.209304	0.95627	5245	0.0273891	0.0218156	C	A	0.361758
rs3122702	chr9	15609961	9p22.3	SNAPC3	15422722	15471249	12.5292	9.32713	0.0023761	0.000381486	5619	4.60702	0.0134341	0.00318542	5257	-0.00167515	0	rs4740619	0.8019	15634326	0.0202596	0.9925	5245	-0.048855	0.0210445	G	T	0.520223
rs34087210	chr1	47689842	1p33	PDZK1IP1	47649260	47656696	56.7079	18.0459	0.0143599	0.00162316	5619	39.7949	0.189066	0.0141863	5257	-0.0424844	0	rs977747	0.9835	47684677	0.646524	0.99112	5245	0.00978628	0.0213396	G	C	0.602314
rs34087210	chr1	47689842	1p32	TAL1	47681966	47698294	68.5579	42.211	0.00618383	0.000450181	5619	25.8552	0.0416402	0.00390229	5257	-0.0424844	0	rs977747	0.9835	47684677	0.646524	0.99112	5245	0.00978628	0.0213396	G	C	0.602314
rs34358	chr5	74965122	5q13.3-q14	HMGCR	74633044	74664380	12.875	10.083	-0.00286511	0.000441072	5619	4.09174	-0.0151114	0.00383387	5257	-0.0336699	0	rs2112347	0.8716	75015242	0.106262	0.99992	5245	0.0347509	0.0215146	A	G	0.645184
rs34360	chr5	74967708	5q13.3-q14	HMGCR	74633044	74664380	12.6824	10.083	-0.00286511	0.000441072	5619	3.92769	-0.0147721	0.00383691	5257	-0.0359932	0	rs2112347	0.8677	75015242	0.119532	0.99762	5245	0.0335194	0.0215317	A	C	0.644129
rs34361	chr5	74971846	5q13.3-q14	HMGCR	74633044	74664380	12.7152	10.083	-0.00286511	0.000441072	5619	3.9751	-0.0148956	0.00384238	5257	-0.0333926	0	rs2112347	0.8716	75015242	0.0821943	0.99514	5245	0.0374893	0.0215692	G	A	0.643373
rs34385798	chr18	21077259	NA	NA	21624149	21625242	13.8712	15.4883	0.0070813	0.000867412	5619	2.60227	0.0222638	0.00736361	5257	0.0226475	0	rs1808579	0.8242	21104888	0.5642	0.95358	5245	0.0123127	0.0213534	C	A	0.433184
rs34512145	chr9	15789654	9p22.3	SNAPC3	15422722	15471249	12.481	9.32713	0.0023761	0.000381486	5619	4.77484	0.0137142	0.00318659	5257	0.0202234	0	rs4740619	0.9183	15634326	0.00106002	0.99784	5245	-0.0686864	0.0209788	G	A	0.470628
rs34518929	chr19	18455444	19p13.11	PGPEP1	18451431	18477726	8.11687	8.13595	-0.0026227	0.000453473	5619	2.01056	-0.0109756	0.00424717	5257	-0.000195116	0	rs17724992	1	18454825	0.960444	0.96879	5245	0.00117046	0.0235998	A	G	0.273447
rs34558081	chr3	141225247	3q22-q23	RASA2	141197059	141379229	11.3797	12.803	-0.00256963	0.000348152	5619	2.17702	0.0158795	0.00585147	5257	0.0209698	0	rs16851483	1	141275436	0.717142	0.96561	5245	-0.015277	0.0421691	G	T	0.0670001
rs34747231	chr10	104942244	10q24.32	C10orf26	104503314	104594253	8.40748	7.42577	-0.00379732	0.000690152	5619	2.47049	0.0290638	0.00991782	5257	-0.0186317	0	rs11191560	1	104869038	0.0154533	0.99646	5245	0.0891159	0.0368008	G	T	0.0898146
rs34747231	chr10	104942244	10q24.32	NT5C2	104846932	104953260	35.6811	15.4582	-0.00405117	0.000496751	5619	21.0035	0.070168	0.00732616	5257	-0.0186317	0	rs11191560	1	104869038	0.0154533	0.99646	5245	0.0891159	0.0368008	G	T	0.0898146
rs34833142	chr18	21075938	NA	NA	21624149	21625242	13.8381	15.4883	0.0070813	0.000867412	5619	2.58987	0.022146	0.00734566	5257	0.0235701	0	rs1808579	0.8205	21104888	0.594922	0.95674	5245	0.0113312	0.0213106	G	A	0.435271
rs34865514	chr18	21077269	NA	NA	21624149	21625242	13.7111	15.4883	0.0070813	0.000867412	5619	2.45269	0.021462	0.0073558	5257	0.0142571	0	rs1808579	0.8244	21104888	0.653618	0.95685	5245	0.00957757	0.0213432	A	G	0.431264
rs34898535	chr16	31025641	16p11.2	ZNF646	31084844	31094826	24.8705	19.0143	-0.00292952	0.00032219	5619	8.54612	0.0161587	0.00272015	5257	0.019968	0	rs9925964	0.8741	31129895	0.261577	0.98591	5245	-0.0239563	0.0213387	T	C	0.407326
rs34898535	chr16	31025641	16p11.2	ZNF768	30535325	30537910	10.4085	9.15531	-0.00321316	0.00052109	5619	3.21466	0.0150593	0.00439415	5257	0.019968	0	rs9925964	0.8741	31129895	0.261577	0.98591	5245	-0.0239563	0.0213387	T	C	0.407326
rs35014344	chr20	51147839	20q13.2	TSHZ2	51588767	52085233	14.7706	12.9237	0.00606205	0.000817245	5619	3.71682	-0.0282296	0.00756949	5257	-0.0464178	0	rs6091540	0.8354	51087862	0.634949	0.99341	5245	-0.0107068	0.0225513	A	G	0.309744
rs35102849	chr20	51098563	20q13.2	TSHZ2	51588767	52085233	13.8573	12.9237	0.00606205	0.000817245	5619	3.31037	-0.0265815	0.00762409	5257	-0.0254593	0	rs6091540	0.995	51087862	0.807182	0.99997	5245	-0.00554496	0.0227194	G	A	0.300098
rs35125602	chr10	104656039	10q24.32	C10orf26	104503314	104594253	8.56814	7.42577	-0.00379732	0.000690152	5619	2.60041	0.0295235	0.00976889	5257	-0.0159973	0	rs11191560	0.9756	104869038	0.00679688	0.99917	5245	0.0980155	0.036213	A	G	0.0934506
rs35125602	chr10	104656039	10q24.32	NT5C2	104846932	104953260	35.091	15.4582	-0.00405117	0.000496751	5619	20.4726	0.0682398	0.00722066	5257	-0.0159973	0	rs11191560	0.9756	104869038	0.00679688	0.99917	5245	0.0980155	0.036213	A	G	0.0934506
rs35146544	chr9	15693225	9p22.3	SNAPC3	15422722	15471249	11.2333	9.32713	0.0023761	0.000381486	5619	3.67547	0.0118851	0.00320758	5257	0.0106048	0	rs4740619	0.9528	15634326	0.00597276	0.98905	5245	-0.0581237	0.0211415	G	C	0.469206
rs35186585	chr11	43878534	11p11.2	HSD17B12	43577686	44114178	25.949	9.25671	-0.00399848	0.000644597	5619	19.0992	-0.0566829	0.00621949	5257	0.0138294	0	rs2176598	0.9	43864278	0.709	0.95693	5245	0.00914104	0.0244937	C	A	0.258948
rs35343344	chr19	18471610	19p13.11	PGPEP1	18451431	18477726	8.80669	8.13595	-0.0026227	0.000453473	5619	2.50508	-0.0132804	0.00449403	5257	0.00499232	0	rs17724992	0.8554	18454825	0.832752	0.86314	5245	-0.00527302	0.0249701	A	C	0.270313
rs35351013	chr16	31069854	16p11.2	ZNF646	31084844	31094826	24.9544	19.0143	-0.00292952	0.00032219	5619	8.5899	0.0162714	0.00273153	5257	0.0186681	0	rs9925964	0.8939	31129895	0.346687	0.97865	5245	-0.0201347	0.0213964	A	G	0.404342
rs35351013	chr16	31069854	16p11.2	ZNF768	30535325	30537910	10.2271	9.15531	-0.00321316	0.00052109	5619	3.07061	0.0147262	0.00441435	5257	0.0186681	0	rs9925964	0.8939	31129895	0.346687	0.97865	5245	-0.0201347	0.0213964	A	G	0.404342
rs35521277	chr11	43808274	11p11.2	HSD17B12	43577686	44114178	23.0045	9.25671	-0.00399848	0.000644597	5619	14.9519	-0.0510982	0.00637671	5257	-0.0119833	0	rs2176598	0.8519	43864278	0.90109	0.95526	5245	0.00309988	0.0249418	C	T	0.243411
rs35648412	chr19	18470846	19p13.11	PGPEP1	18451431	18477726	8.72932	8.13595	-0.0026227	0.000453473	5619	2.51605	-0.0136014	0.00459056	5257	0.0170284	0	rs17724992	0.8133	18454825	0.780944	0.86186	5245	-0.00710038	0.0255327	A	G	0.256325
rs35945874	chr2	219354006	2q35	USP37	219314984	219474363	19.2936	10.7786	0.00270082	0.000401146	5619	9.37788	-0.0210821	0.00337486	5257	-0.0127685	0	rs492400	0.8824	219349752	0.468802	0.99343	5245	-0.0154829	0.0213726	G	A	0.611785
rs35967226	chr20	51095670	20q13.2	TSHZ2	51588767	52085233	13.8595	12.9237	0.00606205	0.000817245	5619	3.31091	-0.0265839	0.00762406	5257	-0.0255616	0	rs6091540	0.995	51087862	0.807212	0.99999	5245	-0.00554408	0.0227193	A	C	0.300095
rs35991254	chr20	51100422	20q13.2	TSHZ2	51588767	52085233	13.8146	12.9237	0.00606205	0.000817245	5619	3.30408	-0.0265978	0.00763725	5257	-0.0229415	0	rs6091540	0.995	51087862	0.809703	0.99767	5245	-0.00548033	0.0227579	A	G	0.299649
rs3731867	chr2	219472734	2q35	USP37	219314984	219474363	19.4876	10.7786	0.00270082	0.000401146	5619	9.53926	0.0212765	0.00337474	5257	-0.0141991	0	rs492400	0.875	219349752	0.424776	0.99606	5245	0.017063	0.0213778	A	G	0.383589
rs3732869	chr3	141295778	3q22-q23	RASA2	141197059	141379229	11.0211	12.803	-0.00256963	0.000348152	5619	2.02222	0.014869	0.00573326	5257	0.029635	0	rs16851483	0.9674	141275436	0.649223	0.98029	5245	-0.0188396	0.0414201	A	T	0.0687063
rs3736485	chr15	51748610	15q21.2	TMOD2	52043711	52108560	26.6031	10.5628	0.00422613	0.000634546	5619	18.0553	0.0481032	0.00543581	5257	0.0136836	1	rs3736485	1	51748610	0.493529	0.97176	5245	-0.0144683	0.0211307	G	A	0.5274
rs3740390	chr10	104638480	10q24.32	C10orf26	104503314	104594253	8.57769	7.42577	-0.00379732	0.000690152	5619	2.60263	0.0295377	0.00976859	5257	-0.0168377	0	rs11191560	0.9756	104869038	0.00667517	0.99986	5245	0.0982262	0.0362107	T	C	0.0934337
rs3740390	chr10	104638480	10q24.32	NT5C2	104846932	104953260	35.1229	15.4582	-0.00405117	0.000496751	5619	20.4758	0.0682418	0.00722029	5257	-0.0168377	0	rs11191560	0.9756	104869038	0.00667517	0.99986	5245	0.0982262	0.0362107	T	C	0.0934337
rs3755041	chr2	219442499	2q35	USP37	219314984	219474363	19.5122	10.7786	0.00270082	0.000401146	5619	9.47831	0.0211386	0.0033645	5257	-0.0189138	0	rs492400	0.8746	219349752	0.402548	0.99975	5245	0.0178387	0.0213107	T	A	0.385769
rs3755042	chr2	219317248	2q35	USP37	219314984	219474363	19.8908	10.7786	0.00270082	0.000401146	5619	9.81266	0.0215327	0.00336374	5257	-0.0205586	0	rs492400	0.8824	219349752	0.317865	0.99943	5245	0.0212889	0.0213133	C	T	0.386696
rs3755713	chr3	81811224	3p12.3	GBE1	81443838	81810902	38.6476	13.5641	-0.0036008	0.00047313	5619	25.8599	-0.0447175	0.00419029	5257	-0.0390816	0	rs3849570	0.9207	81792112	0.499491	0.99997	5245	0.0151795	0.0224785	G	A	0.310583
rs3760231	chr17	2014984	17p13.3	MNT	2287388	2304404	14.6308	13.5355	-0.00228959	0.000301179	5619	3.81995	-0.0119879	0.00316403	5257	0.00798091	0	rs9914578	0.9936	2005136	0.567286	0.99533	5245	-0.0150879	0.026375	C	T	0.19372
rs3760232	chr17	2014849	17p13.3	MNT	2287388	2304404	14.3258	13.5355	-0.00228959	0.000301179	5619	3.68581	-0.0117443	0.00316442	5257	0.0162677	0	rs9914578	1	2005136	0.557843	0.99563	5245	-0.015458	0.0263766	A	G	0.193457
rs3770213	chr2	219508372	2q35	USP37	219314984	219474363	19.3115	10.7786	0.00270082	0.000401146	5619	9.41975	0.0211063	0.00337061	5257	-0.0113718	0	rs492400	0.875	219349752	0.412897	1	5245	0.0174825	0.0213512	T	A	0.382745
rs3770214	chr2	219508988	2q35	USP37	219314984	219474363	18.9443	10.7786	0.00270082	0.000401146	5619	9.04568	-0.0206441	0.00336981	5257	-0.0126473	0	rs492400	0.8824	219349752	0.532259	1	5245	-0.0133242	0.0213337	C	T	0.614871
rs3770216	chr2	219443717	2q35	USP37	219314984	219474363	19.4712	10.7786	0.00270082	0.000401146	5619	9.46654	0.0211226	0.0033642	5257	-0.0173746	0	rs492400	0.8787	219349752	0.404619	0.99992	5245	0.0177589	0.0213089	G	A	0.385736
rs3770218	chr2	219525335	2q35	USP37	219314984	219474363	17.3207	10.7786	0.00270082	0.000401146	5619	7.67741	-0.018513	0.00330388	5257	-0.00320958	0	rs492400	0.9959	219349752	0.958615	0.99834	5245	0.00108666	0.0209407	T	C	0.575883
rs3772882	chr3	81808602	3p12.3	GBE1	81443838	81810902	38.7067	13.5641	-0.0036008	0.00047313	5619	26.6516	-0.0439006	0.00404996	5257	-0.0226207	0	rs3849570	0.8647	81792112	0.373554	0.99851	5245	0.0193081	0.0216985	A	C	0.357746
rs3772883	chr3	81802802	3p12.3	GBE1	81443838	81810902	38.4311	13.5641	-0.0036008	0.00047313	5619	26.4674	-0.0437335	0.00404906	5257	-0.0195717	0	rs3849570	0.8647	81792112	0.391353	1	5245	0.018597	0.0216959	T	C	0.357102
rs3772884	chr3	81802720	3p12.3	GBE1	81443838	81810902	38.1157	13.5641	-0.0036008	0.00047313	5619	25.5239	-0.0444266	0.00419135	5257	-0.0329837	0	rs3849570	0.9207	81792112	0.434846	1	5245	0.0175622	0.022489	A	C	0.310105
rs3772896	chr3	81751968	3p12.3	GBE1	81443838	81810902	39.3375	13.5641	-0.0036008	0.00047313	5619	26.8048	-0.0448196	0.00412249	5257	-0.035426	0	rs3849570	0.991	81792112	0.614521	0.99608	5245	0.011125	0.0220896	T	C	0.334955
rs3772909	chr3	81707264	3p12.3	GBE1	81443838	81810902	36.4039	13.5641	-0.0036008	0.00047313	5619	23.5073	-0.0439816	0.00433052	5257	-0.0353423	0	rs3849570	0.8698	81792112	0.282427	0.97327	5245	0.0249715	0.0232318	C	T	0.295363
rs3781285	chr10	104825665	10q24.32	C10orf26	104503314	104594253	8.33027	7.42577	-0.00379732	0.000690152	5619	2.45807	0.0289897	0.00992268	5257	-0.0106714	0	rs11191560	0.9877	104869038	0.0116466	0.99729	5245	0.0929443	0.0368436	G	C	0.0895928
rs3781285	chr10	104825665	10q24.32	NT5C2	104846932	104953260	36.1965	15.4582	-0.00405117	0.000496751	5619	21.8589	0.071662	0.00732805	5257	-0.0106714	0	rs11191560	0.9877	104869038	0.0116466	0.99729	5245	0.0929443	0.0368436	G	C	0.0895928
rs3784707	chr15	68043878	15q23	CLN6	68499332	68549539	15.3701	11.353	-0.00316997	0.000457921	5619	5.49116	-0.0223347	0.00479719	5257	-0.00783496	0	rs16951275	0.8716	68077168	0.800746	0.99652	5245	0.00655752	0.0259825	C	A	0.195277
rs3784710	chr15	68072458	15q23	CLN6	68499332	68549539	13.7114	11.353	-0.00316997	0.000457921	5619	4.33956	-0.0189082	0.00463854	5257	0.0070449	0	rs16951275	0.9512	68077168	0.504416	0.99628	5245	0.0167194	0.0250456	C	T	0.217018
rs3784718	chr15	68098004	15q23	CLN6	68499332	68549539	13.4721	11.353	-0.00316997	0.000457921	5619	4.14259	-0.0183836	0.00463116	5257	0.00538468	0	rs16951275	0.9945	68077168	0.620604	0.99816	5245	0.0123831	0.0250166	T	C	0.216108
rs3797580	chr5	75003056	5q13.3-q14	HMGCR	74633044	74664380	12.8001	10.083	-0.00286511	0.000441072	5619	4.06801	0.0150814	0.00383904	5257	-0.0301155	0	rs2112347	0.9121	75015242	0.213149	0.99703	5245	-0.0268759	0.0215878	G	A	0.368412
rs3806648	chr3	141205572	3q22-q23	RASA2	141197059	141379229	11.9232	12.803	-0.00256963	0.000348152	5619	2.38044	0.0167543	0.00584703	5257	0.00262789	0	rs16851483	0.9838	141275436	0.619472	0.94773	5245	-0.0209352	0.0421572	C	T	0.0682994
rs3817334	chr11	47650993	11p11.2-p11.12	ARFGAP2	47185875	47198538	12.5206	11.9155	-0.00283802	0.000399513	5619	2.98756	-0.0110298	0.00336022	5257	-0.0181842	1	rs3817334	1	47650993	0.682917	0.99987	5245	0.00856385	0.0209649	T	C	0.41458
rs3817334	chr11	47650993	11p12-p11	DDB2	47212747	47261292	12.5266	11.4748	0.00289993	0.000416527	5619	3.20499	0.0120182	0.00351298	5257	-0.0181842	1	rs3817334	1	47650993	0.682917	0.99987	5245	0.00856385	0.0209649	T	C	0.41458
rs3817334	chr11	47650993	11p11.2	MTCH2	47623990	47664185	28.5779	8.67206	0.00284713	0.000475493	5619	22.1994	-0.0388734	0.00394326	5257	-0.0181842	1	rs3817334	1	47650993	0.682917	0.99987	5245	0.00856385	0.0209649	T	C	0.41458
rs3817334	chr11	47650993	11p11.2	PTPRJ	48001984	48276897	12.0187	6.57263	0.00343185	0.000667027	5619	6.21498	-0.0282589	0.00566518	5257	-0.0181842	1	rs3817334	1	47650993	0.682917	0.99987	5245	0.00856385	0.0209649	T	C	0.41458
rs3817334	chr11	47650993	11p11.2	SLC39A13	47376896	47438107	8.97942	5.53165	-0.00152882	0.000327024	5619	4.25225	0.0109951	0.00272879	5257	-0.0181842	1	rs3817334	1	47650993	0.682917	0.99987	5245	0.00856385	0.0209649	T	C	0.41458
rs3821031	chr2	219295249	2q35	USP37	219314984	219474363	19.3998	10.7786	0.00270082	0.000401146	5619	9.28401	0.0208699	0.00335909	5257	-0.0237981	0	rs492400	0.8787	219349752	0.253383	0.99908	5245	0.0243172	0.0212904	T	C	0.388571
rs3821548	chr3	81758728	3p12.3	GBE1	81443838	81810902	39.47	13.5641	-0.0036008	0.00047313	5619	26.8219	-0.0447331	0.00411317	5257	-0.0383943	0	rs3849570	0.991	81792112	0.604257	0.99994	5245	0.0114241	0.0220419	C	G	0.334976
rs3821551	chr3	81710179	3p12.3	GBE1	81443838	81810902	36.2846	13.5641	-0.0036008	0.00047313	5619	23.1913	-0.0436435	0.00432758	5257	-0.0399194	0	rs3849570	0.8743	81792112	0.264664	0.9744	5245	0.0258918	0.0232123	T	A	0.294697
rs3824754	chr10	104614350	10q24.32	C10orf26	104503314	104594253	8.95038	7.42577	-0.00379732	0.000690152	5619	2.895	0.0307466	0.00954304	5257	-0.014028	0	rs11191560	0.9301	104869038	0.00474787	0.99839	5245	0.0998544	0.0353635	T	C	0.0973619
rs3824754	chr10	104614350	10q24.32	NT5C2	104846932	104953260	34.7501	15.4582	-0.00405117	0.000496751	5619	20.182	0.0661918	0.00705644	5257	-0.014028	0	rs11191560	0.9301	104869038	0.00474787	0.99839	5245	0.0998544	0.0353635	T	C	0.0973619
rs3824755	chr10	104595849	10q24.32	C10orf26	104503314	104594253	9.26619	7.42577	-0.00379732	0.000690152	5619	3.11406	0.0318386	0.00946531	5257	-0.0175054	0	rs11191560	0.9193	104869038	0.00590422	0.99413	5245	0.0966966	0.0351234	C	G	0.100116
rs3824755	chr10	104595849	10q24.32	NT5C2	104846932	104953260	32.069	15.4582	-0.00405117	0.000496751	5619	17.2755	0.0606643	0.00701591	5257	-0.0175054	0	rs11191560	0.9193	104869038	0.00590422	0.99413	5245	0.0966966	0.0351234	C	G	0.100116
rs3845347	chr1	75004048	1p31.1	FPGT	74663922	74673379	8.6379	8.13551	-0.00362382	0.000626588	5619	2.60674	0.0160881	0.00531558	5257	0.0458021	0	rs12566985	1	75002193	0.908175	0.99999	5245	-0.00241141	0.0209067	A	G	0.557769
rs3845835	chr2	219342284	2q35	USP37	219314984	219474363	19.8952	10.7786	0.00270082	0.000401146	5619	9.78484	0.0215193	0.00336679	5257	-0.0222955	0	rs492400	0.8824	219349752	0.323855	0.99755	5245	0.0210468	0.0213334	C	T	0.386773
rs3845836	chr2	219504955	2q35	USP37	219314984	219474363	17.6513	10.7786	0.00270082	0.000401146	5619	8.04623	-0.0190161	0.00330786	5257	0.000914655	0	rs492400	0.9836	219349752	0.8811	0.99997	5245	-0.0031369	0.0209721	T	C	0.581411
rs3849570	chr3	81792112	3p12.3	GBE1	81443838	81810902	39.0739	13.5641	-0.0036008	0.00047313	5619	26.2703	-0.0443058	0.00411796	5257	-0.0406845	1	rs3849570	1	81792112	0.576895	0.99873	5245	0.0123057	0.0220561	A	C	0.334785
rs3849571	chr3	81777716	3p12.3	GBE1	81443838	81810902	39.2219	13.5641	-0.0036008	0.00047313	5619	26.5839	-0.0445414	0.00411449	5257	-0.0374153	0	rs3849570	0.991	81792112	0.577749	0.99966	5245	0.012271	0.0220434	C	A	0.334665
rs3850986	chr15	73091283	15q24.1	ADPGK	73028302	73078165	31.6962	12.3839	-0.00285403	0.000393595	5619	19.9287	0.032633	0.00350191	5257	-0.0335777	0	rs7164727	1	73093991	0.606104	0.99273	5245	-0.0114365	0.022179	T	G	0.668115
rs3856548	chr2	219398164	2q35	USP37	219314984	219474363	19.6104	10.7786	0.00270082	0.000401146	5619	9.68662	0.0214732	0.0033779	5257	-0.012614	0	rs492400	0.8742	219349752	0.277986	0.99141	5245	0.0232036	0.0213887	T	C	0.386902
rs3860595	chr3	81811784	3p12.3	GBE1	81443838	81810902	39.1782	13.5641	-0.0036008	0.00047313	5619	27.1409	-0.0442475	0.00404368	5257	-0.0238726	0	rs3849570	0.8528	81792112	0.44529	1	5245	0.0165399	0.0216693	C	T	0.358818
rs3888190	chr16	28889486	16p11.2	SPNS1	28985662	28995858	16.8855	4.87548	-0.00118318	0.000271696	5619	14.617	0.0192812	0.00243514	5257	0.0105557	1	rs3888190	1	28889486	0.222921	0.87952	5245	0.0276365	0.0226752	A	C	0.364798
rs3895907	chr1	75006027	1p31.1	FPGT	74663922	74673379	8.61786	8.13551	-0.00362382	0.000626588	5619	2.58705	0.0160184	0.00531667	5257	0.0449292	0	rs12566985	0.992	75002193	0.899386	0.9994	5245	-0.00264317	0.020905	G	A	0.557891
rs3931102	chr2	219520405	2q35	USP37	219314984	219474363	17.5288	10.7786	0.00270082	0.000401146	5619	7.90462	-0.0188009	0.00330224	5257	-0.00088339	0	rs492400	0.9918	219349752	0.952892	0.99841	5245	0.00123648	0.0209307	T	C	0.576615
rs3932856	chr2	219320207	2q35	USP37	219314984	219474363	18.3697	10.7786	0.00270082	0.000401146	5619	8.51112	-0.0196139	0.00330916	5257	-0.0121464	0	rs492400	0.9918	219349752	0.823139	0.99756	5245	-0.0046896	0.0209816	A	C	0.57756
rs3943556	chr3	81738892	3p12.3	GBE1	81443838	81810902	38.0065	13.5641	-0.0036008	0.00047313	5619	25.4499	-0.0447596	0.00422913	5257	-0.0318304	0	rs3849570	0.9122	81792112	0.520985	0.9825	5245	0.0145582	0.0226824	C	G	0.311213
rs3955162	chr9	15560517	9p22.3	SNAPC3	15422722	15471249	10.854	9.32713	0.0023761	0.000381486	5619	3.29643	0.0110838	0.0031869	5257	-0.00160428	0	rs4740619	0.945	15634326	0.00266278	0.99689	5245	-0.0631561	0.0210226	T	C	0.468607
rs40060	chr5	74967386	5q13.3-q14	HMGCR	74633044	74664380	12.7586	10.083	-0.00286511	0.000441072	5619	4.02566	-0.0149702	0.00383369	5257	-0.0313622	0	rs2112347	0.8518	75015242	0.120959	0.99993	5245	0.0333648	0.0215151	T	C	0.644871
rs4061660	chr17	2004377	17p13.3	MNT	2287388	2304404	14.1166	13.5355	-0.00228959	0.000301179	5619	3.55172	-0.0115009	0.00316615	5257	0.0172157	0	rs9914578	1	2005136	0.601812	0.99916	5245	-0.0137685	0.0263867	A	G	0.193458
rs4077410	chr16	29998200	16p11.2	MAPK3	30126916	30134530	36.6667	6.52703	-0.00285605	0.000557252	5619	36.739	-0.0636031	0.00497221	5257	-0.0292023	0	rs4787491	0.9647	30015337	0.0143532	0.85318	5245	0.0554427	0.0226454	G	A	0.519578
rs4077410	chr16	29998200	16p11.2	YPEL3	30103643	30108216	45.2232	24.4964	0.00682531	0.000657798	5619	20.7743	0.0570886	0.00599478	5257	-0.0292023	0	rs4787491	0.9647	30015337	0.0143532	0.85318	5245	0.0554427	0.0226454	G	A	0.519578
rs41279738	chr1	110082551	1p13.3	GSTM3	110276566	110283660	13.8697	4.5735	0.00263209	0.000626697	5619	11.2097	0.119491	0.0173789	5257	0.00958744	0	rs17024393	0.876	110154688	0.249612	0.97594	5245	0.0772329	0.0670837	G	T	0.025058
rs41280328	chr1	110136884	1p13.3	GSTM3	110276566	110283660	14.0215	4.5735	0.00263209	0.000626697	5619	11.3446	0.119624	0.0172872	5257	0.00602343	0	rs17024393	0.9063	110154688	0.18155	0.97824	5245	0.0891481	0.0667277	C	T	0.02535
rs4134058	chr1	47670911	1p33	PDZK1IP1	47649260	47656696	55.3156	18.0459	0.0143599	0.00162316	5619	38.178	0.183341	0.0140527	5257	-0.0427188	0	rs977747	0.821	47684677	0.674982	0.98617	5245	0.00887068	0.0211549	C	T	0.557086
rs4134058	chr1	47670911	1p32	TAL1	47681966	47698294	69.6177	42.211	0.00618383	0.000450181	5619	26.7364	0.041915	0.00386042	5257	-0.0427188	0	rs977747	0.821	47684677	0.674982	0.98617	5245	0.00887068	0.0211549	C	T	0.557086
rs4143721	chr15	51866781	15q21.2	TMOD2	52043711	52108560	29.8688	10.5628	0.00422613	0.000634546	5619	21.6959	0.051963	0.00533443	5257	0.00647647	0	rs3736485	0.8819	51748610	0.560256	0.99866	5245	-0.0120894	0.0207557	G	A	0.489958
rs4143722	chr15	51867191	15q21.2	TMOD2	52043711	52108560	34.1543	10.5628	0.00422613	0.000634546	5619	26.5775	0.0576404	0.00532517	5257	-0.00310381	0	rs3736485	0.8365	51748610	0.989363	0.99764	5245	0.000277076	0.0207824	G	C	0.471911
rs4143723	chr15	51867172	15q21.2	TMOD2	52043711	52108560	29.7596	10.5628	0.00422613	0.000634546	5619	21.6258	0.0518707	0.00533393	5257	0.00827542	0	rs3736485	0.8819	51748610	0.556501	0.99903	5245	-0.0122034	0.0207524	G	A	0.490069
rs4143724	chr15	51870413	15q21.2	TMOD2	52043711	52108560	29.7909	10.5628	0.00422613	0.000634546	5619	21.6284	0.0518612	0.00533262	5257	0.00724632	0	rs3736485	0.8819	51748610	0.552998	0.99952	5245	-0.0123088	0.0207472	A	T	0.490137
rs4144941	chr15	51796806	15q21.2	TMOD2	52043711	52108560	28.9361	10.5628	0.00422613	0.000634546	5619	20.8039	0.0508804	0.0053389	5257	0.0133079	0	rs3736485	0.8815	51748610	0.668052	0.9994	5245	-0.00890002	0.0207545	C	T	0.491054
rs41461846	chr2	219313354	2q35	USP37	219314984	219474363	20.1183	10.7786	0.00270082	0.000401146	5619	10.0202	0.0217752	0.00336349	5257	-0.0212394	0	rs492400	0.8787	219349752	0.313929	0.99982	5245	0.0214628	0.0213133	C	T	0.385987
rs4146290	chr9	15782874	9p22.3	SNAPC3	15422722	15471249	12.5319	9.32713	0.0023761	0.000381486	5619	4.8349	0.0137981	0.0031835	5257	0.02195	0	rs4740619	0.9183	15634326	0.00121614	0.99946	5245	-0.0678015	0.0209583	G	A	0.470862
rs4146291	chr9	15783266	9p22.3	SNAPC3	15422722	15471249	13.1552	9.32713	0.0023761	0.000381486	5619	5.35962	0.0146226	0.00318367	5257	0.0202064	0	rs4740619	0.9145	15634326	0.000809458	0.9998	5245	-0.0702504	0.0209731	T	C	0.467656
rs42302	chr5	74965554	5q13.3-q14	HMGCR	74633044	74664380	12.1369	10.083	-0.00286511	0.000441072	5619	3.59023	-0.0141691	0.00387634	5257	-0.0289866	0	rs2112347	0.8401	75015242	0.0677422	0.99002	5245	0.0397238	0.021746	G	A	0.652798
rs4245504	chr6	120164481	6q22	MAN1A1	119478659	119750634	11.3026	11.7332	0.00408401	0.000579667	5619	2.13756	0.0154589	0.00576067	5257	-0.0483129	0	rs9374842	0.9596	120185665	0.0632463	0.99997	5245	-0.0450179	0.0242363	T	C	0.242518
rs4281189	chr9	15557752	9p22.3	SNAPC3	15422722	15471249	11.1527	9.32713	0.0023761	0.000381486	5619	3.57027	0.0116491	0.00319727	5257	0.00503624	0	rs4740619	0.9373	15634326	0.00485941	0.98917	5245	-0.0594068	0.0210946	A	G	0.459362
rs4331293	chr15	67987801	15q23	CLN6	68499332	68549539	12.7231	11.353	-0.00316997	0.000457921	5619	3.58561	-0.0162551	0.00445034	5257	0.00443406	0	rs16951275	0.8104	68077168	0.411663	1	5245	0.0197355	0.0240393	G	A	0.246235
rs4339736	chr9	15689563	9p22.3	SNAPC3	15422722	15471249	11.0128	9.32713	0.0023761	0.000381486	5619	3.61084	0.0117059	0.00319185	5257	0.024456	0	rs4740619	0.9646	15634326	0.00388102	0.99563	5245	-0.0607847	0.0210497	A	G	0.468078
rs4403287	chr6	120160167	6q22	MAN1A1	119478659	119750634	11.296	11.7332	0.00408401	0.000579667	5619	2.13812	0.015462	0.00576093	5257	-0.0475994	0	rs9374842	0.9596	120185665	0.0631082	0.99986	5245	-0.0450435	0.0242374	C	T	0.242517
rs4409766	chr10	104616663	10q24.32	C10orf26	104503314	104594253	9.07095	7.42577	-0.00379732	0.000690152	5619	3.01407	0.031147	0.00943953	5257	-0.00962697	0	rs11191560	0.9301	104869038	0.00597863	0.99999	5245	0.0962211	0.0350028	C	T	0.100191
rs4409766	chr10	104616663	10q24.32	NT5C2	104846932	104953260	31.8934	15.4582	-0.00405117	0.000496751	5619	17.3469	0.0606043	0.00699383	5257	-0.00962697	0	rs11191560	0.9301	104869038	0.00597863	0.99999	5245	0.0962211	0.0350028	C	T	0.100191
rs4411687	chr2	219437947	2q35	USP37	219314984	219474363	18.0295	10.7786	0.00270082	0.000401146	5619	8.18321	-0.0191848	0.00330667	5257	-0.0128278	0	rs492400	0.9877	219349752	0.877395	0.99942	5245	-0.00323351	0.0209597	C	A	0.578465
rs4411908	chr3	81802418	3p12.3	GBE1	81443838	81810902	38.4368	13.5641	-0.0036008	0.00047313	5619	26.4661	-0.0437325	0.00404907	5257	-0.0197521	0	rs3849570	0.8647	81792112	0.391619	0.99997	5245	0.0185866	0.021696	C	A	0.357104
rs442549	chr9	15616508	9p22.3	SNAPC3	15422722	15471249	12.8837	9.32713	0.0023761	0.000381486	5619	4.92356	0.0139794	0.0031924	5257	0.000465619	0	rs4740619	0.8091	15634326	0.0232106	0.98802	5245	-0.0478825	0.0210941	G	T	0.519951
rs4438255	chr15	51883351	15q21.2	TMOD2	52043711	52108560	29.8045	10.5628	0.00422613	0.000634546	5619	21.524	0.0517271	0.00533226	5257	0.00370351	0	rs3736485	0.8819	51748610	0.556096	0.99906	5245	-0.0122121	0.020746	A	G	0.490246
rs4443733	chr9	120389052	9q33.1	TLR4	120466513	120630329	35.36	23.3342	-0.00660683	0.000653026	5619	14.2928	0.0443981	0.00567421	5257	0.0143164	0	rs1928295	1	120378483	0.591114	0.9989	5245	-0.0112571	0.0209543	C	T	0.433437
rs4448380	chr9	15588008	9p22.3	SNAPC3	15422722	15471249	13.2823	9.32713	0.0023761	0.000381486	5619	5.27428	0.0145925	0.00320584	5257	0.00149793	0	rs4740619	0.953	15634326	0.00250222	0.99374	5245	-0.0638065	0.0211065	A	G	0.456488
rs4451951	chr16	28836205	16p11.2	SPNS1	28985662	28995858	17.2767	4.87548	-0.00118318	0.000271696	5619	14.9569	0.0186084	0.00232179	5257	0.00217834	0	rs3888190	0.9734	28889486	0.169919	0.97517	5245	0.0296875	0.0216308	C	T	0.362856
rs4462537	chr15	51826518	15q21.2	TMOD2	52043711	52108560	33.6073	10.5628	0.00422613	0.000634546	5619	25.9217	0.0570444	0.00533878	5257	-0.0025691	0	rs3736485	0.8283	51748610	0.951122	0.99346	5245	0.00127743	0.0208396	G	A	0.472606
rs4492996	chr15	68113240	15q23	CLN6	68499332	68549539	13.5239	11.353	-0.00316997	0.000457921	5619	4.25986	-0.0187448	0.00464738	5257	0.0137507	0	rs16951275	0.9781	68077168	0.49784	0.9964	5245	0.0170048	0.0250848	G	A	0.214572
rs451878	chr9	15636260	9p22.3	SNAPC3	15422722	15471249	13.5198	9.32713	0.0023761	0.000381486	5619	5.48585	0.0147318	0.00316589	5257	0.00199968	0	rs4740619	0.8261	15634326	0.0326567	0.99935	5245	-0.0447481	0.0209468	A	C	0.513621
rs4527034	chr16	31131614	16p11.2	ZNF646	31084844	31094826	24.2876	19.0143	-0.00292952	0.00032219	5619	7.89497	-0.0157677	0.00277134	5257	0.0100066	0	rs9925964	1	31129895	0.231383	0.97953	5245	0.0259265	0.0216631	G	A	0.612159
rs4527034	chr16	31131614	16p11.2	ZNF768	30535325	30537910	9.45908	9.15531	-0.00321316	0.00052109	5619	2.47272	-0.0131368	0.00448042	5257	0.0100066	0	rs9925964	1	31129895	0.231383	0.97953	5245	0.0259265	0.0216631	G	A	0.612159
rs4545756	chr15	51877790	15q21.2	TMOD2	52043711	52108560	29.8065	10.5628	0.00422613	0.000634546	5619	21.5071	0.0516964	0.00533129	5257	0.00313795	0	rs3736485	0.8819	51748610	0.553029	0.9997	5245	-0.0123047	0.020742	G	A	0.490268
rs4548812	chr15	68060552	15q23	CLN6	68499332	68549539	13.4473	11.353	-0.00316997	0.000457921	5619	4.15986	-0.0185341	0.00465797	5257	0.00926676	0	rs16951275	0.9618	68077168	0.540245	0.99727	5245	0.0154035	0.025151	A	G	0.213234
rs45622135	chr13	28011594	13q12.3-q13.1	GTF3A	27980278	28009958	27.7005	32.2153	0.00628906	0.000526048	5619	4.15648	-0.023898	0.00600884	5257	0.0201205	0	rs12016871	0.9503	28017782	0.266264	0.98731	5245	0.031615	0.0284383	C	T	0.166175
rs4568943	chr10	104661881	10q24.32	C10orf26	104503314	104594253	8.59068	7.42577	-0.00379732	0.000690152	5619	2.65592	0.0302401	0.00988022	5257	-0.00906911	0	rs11191560	0.9756	104869038	0.0115698	0.99952	5245	0.0925677	0.0366605	A	C	0.0903935
rs4568943	chr10	104661881	10q24.32	NT5C2	104846932	104953260	36.0947	15.4582	-0.00405117	0.000496751	5619	21.8097	0.0712543	0.00729493	5257	-0.00906911	0	rs11191560	0.9756	104869038	0.0115698	0.99952	5245	0.0925677	0.0366605	A	C	0.0903935
rs4569924	chr5	153540025	5q31-q32	C5orf4	154197195	154239812	41.2009	63.9134	0.0170401	0.00100373	5619	2.16291	0.0244461	0.00904414	5257	0.0300914	0	rs7715256	1	153537893	0.0610961	0.98252	5245	-0.0398123	0.0212582	C	T	0.554941
rs4569924	chr5	153540025	5q33.2	GALNT10	153570277	153800541	15.7652	17.5949	0.00302859	0.000346907	5619	2.95093	0.00969856	0.00297629	5257	0.0300914	0	rs7715256	1	153537893	0.0610961	0.98252	5245	-0.0398123	0.0212582	C	T	0.554941
rs4650277	chr1	74993721	1p31.1	FPGT	74663922	74673379	8.60063	8.13551	-0.00362382	0.000626588	5619	2.55074	0.0159141	0.00532708	5257	0.0405848	0	rs12566985	0.9841	75002193	0.95414	0.99612	5245	-0.00120492	0.0209522	G	A	0.561342
rs4674305	chr2	219293326	2q35	USP37	219314984	219474363	18.291	10.7786	0.00270082	0.000401146	5619	8.41028	-0.0194315	0.00329968	5257	-0.0138218	0	rs492400	0.9795	219349752	0.943224	0.99809	5245	-0.00149111	0.0209374	T	C	0.570988
rs4674307	chr2	219295835	2q35	USP37	219314984	219474363	18.134	10.7786	0.00270082	0.000401146	5619	8.20704	-0.0191851	0.00330148	5257	-0.0174037	0	rs492400	0.9877	219349752	0.909294	0.99759	5245	-0.00238625	0.020945	A	G	0.572534
rs4674308	chr2	219310483	2q35	USP37	219314984	219474363	19.2732	10.7786	0.00270082	0.000401146	5619	9.37639	-0.021003	0.00336248	5257	-0.0117413	0	rs492400	0.8858	219349752	0.400917	0.9983	5245	-0.0178921	0.0213006	C	A	0.610487
rs4674310	chr2	219318078	2q35	USP37	219314984	219474363	19.8703	10.7786	0.00270082	0.000401146	5619	9.80232	0.021521	0.00336382	5257	-0.0200477	0	rs492400	0.8824	219349752	0.318507	0.99951	5245	0.021261	0.0213136	C	T	0.386667
rs4674314	chr2	219423520	2q35	USP37	219314984	219474363	19.9072	10.7786	0.00270082	0.000401146	5619	9.75225	0.0214597	0.00336351	5257	-0.0246823	0	rs492400	0.8824	219349752	0.34309	0.99988	5245	0.020204	0.0213104	C	T	0.386441
rs4674317	chr2	219505755	2q35	USP37	219314984	219474363	17.3664	10.7786	0.00270082	0.000401146	5619	7.77244	-0.0186374	0.0033038	5257	0.000325477	0	rs492400	0.9959	219349752	0.93569	0.99972	5245	0.00168931	0.0209363	G	T	0.576253
rs4674319	chr2	219510320	2q35	USP37	219314984	219474363	17.7581	10.7786	0.00270082	0.000401146	5619	8.01441	-0.0190819	0.00332649	5257	-0.00756852	0	rs492400	0.9518	219349752	0.958208	0.98262	5245	0.00110473	0.0210818	T	C	0.569909
rs4674320	chr2	219510768	2q35	USP37	219314984	219474363	17.3684	10.7786	0.00270082	0.000401146	5619	7.77159	-0.0186418	0.00330477	5257	0.000144835	0	rs492400	0.9959	219349752	0.934572	0.99903	5245	0.00171922	0.0209421	G	A	0.576112
rs4674321	chr2	219511368	2q35	USP37	219314984	219474363	17.6405	10.7786	0.00270082	0.000401146	5619	8.04085	-0.0190152	0.00330891	5257	0.00122106	0	rs492400	0.9754	219349752	0.881349	0.9992	5245	-0.00313125	0.0209786	A	G	0.581273
rs4674323	chr2	219517088	2q35	USP37	219314984	219474363	17.3743	10.7786	0.00270082	0.000401146	5619	7.78279	-0.0186501	0.00330365	5257	0.000529744	0	rs492400	0.9959	219349752	0.93439	0.99963	5245	0.00172345	0.0209352	C	T	0.576262
rs4674324	chr2	219523433	2q35	USP37	219314984	219474363	17.3733	10.7786	0.00270082	0.000401146	5619	7.74499	-0.0186023	0.00330396	5257	-0.00192909	0	rs492400	0.9959	219349752	0.959705	0.99898	5245	0.00105798	0.0209404	G	T	0.576336
rs4683610	chr3	141271256	3q22-q23	RASA2	141197059	141379229	11.0219	12.803	-0.00256963	0.000348152	5619	2.01016	0.0148371	0.0057421	5257	0.0273302	0	rs16851483	0.9838	141275436	0.605366	0.9813	5245	-0.021444	0.041502	T	C	0.068281
rs4683612	chr3	141293263	3q22-q23	RASA2	141197059	141379229	11.049	12.803	-0.00256963	0.000348152	5619	2.01379	0.0148433	0.00573812	5257	0.0252169	0	rs16851483	0.9681	141275436	0.656674	0.97823	5245	-0.0184315	0.0414647	C	A	0.068626
rs4704230	chr5	74986481	5q13.3-q14	HMGCR	74633044	74664380	12.9262	10.083	-0.00286511	0.000441072	5619	4.22665	0.0154073	0.00383702	5257	-0.0232452	0	rs2112347	0.9121	75015242	0.204069	0.99698	5245	-0.0274102	0.0215821	C	T	0.368493
rs471846	chr2	219432237	2q35	USP37	219314984	219474363	17.6189	10.7786	0.00270082	0.000401146	5619	7.81889	-0.0186992	0.00330399	5257	-0.0119464	0	rs492400	0.9959	219349752	0.991168	0.99992	5245	-0.000231748	0.0209352	T	C	0.573498
rs4740615	chr9	15574853	9p22.3	SNAPC3	15422722	15471249	11.421	9.32713	0.0023761	0.000381486	5619	3.77788	0.0120451	0.00319951	5257	0.00513668	0	rs4740619	0.9606	15634326	0.00259384	0.9961	5245	-0.0635244	0.0210892	C	T	0.466292
rs4740618	chr9	15628515	9p22.3	SNAPC3	15422722	15471249	11.6498	9.32713	0.0023761	0.000381486	5619	4.07186	0.0125456	0.0031918	5257	0.0188006	0	rs4740619	0.9921	15634326	0.00366257	0.9954	5245	-0.0612038	0.0210623	A	G	0.466619
rs4740619	chr9	15634326	9p22.3	SNAPC3	15422722	15471249	11.3269	9.32713	0.0023761	0.000381486	5619	3.77411	0.011995	0.00318804	5257	0.0138527	1	rs4740619	1	15634326	0.00514833	0.99773	5245	-0.0588219	0.0210258	C	T	0.468714
rs4740620	chr9	15638387	9p22.3	SNAPC3	15422722	15471249	11.6119	9.32713	0.0023761	0.000381486	5619	3.99437	0.0123986	0.00318939	5257	0.0131939	0	rs4740619	0.9803	15634326	0.0030811	0.99626	5245	-0.0622965	0.0210494	G	A	0.466446
rs4740621	chr9	15640404	9p22.3	SNAPC3	15422722	15471249	11.5228	9.32713	0.0023761	0.000381486	5619	3.81095	0.0121613	0.00321417	5257	-0.000556786	0	rs4740619	0.9457	15634326	0.00360149	0.98788	5245	-0.0617792	0.0212219	T	C	0.456684
rs4740622	chr9	15665602	9p22.3	SNAPC3	15422722	15471249	11.1832	9.32713	0.0023761	0.000381486	5619	3.70953	0.0119923	0.00321929	5257	0.0199512	0	rs4740619	0.9454	15634326	0.00737199	0.98485	5245	-0.0569182	0.0212416	C	G	0.463082
rs4740624	chr9	15753411	9p22.3	SNAPC3	15422722	15471249	12.2895	9.32713	0.0023761	0.000381486	5619	4.39263	0.0130675	0.00318359	5257	-0.0036527	0	rs4740619	0.9223	15634326	0.00155293	0.99994	5245	-0.06637	0.0209726	C	T	0.461957
rs4740626	chr9	15778536	9p22.3	SNAPC3	15422722	15471249	12.4881	9.32713	0.0023761	0.000381486	5619	4.77035	0.0137141	0.00318825	5257	0.0191207	0	rs4740619	0.9182	15634326	0.00131532	0.99719	5245	-0.0674337	0.0209903	T	C	0.470764
rs4740627	chr9	15857875	9p22.3	SNAPC3	15422722	15471249	12.7791	9.32713	0.0023761	0.000381486	5619	4.69223	0.0136837	0.00321106	5257	-0.014186	0	rs4740619	0.8996	15634326	0.000265463	0.99105	5245	-0.077107	0.0211434	C	T	0.455573
rs4740628	chr9	15888333	9p22.3	SNAPC3	15422722	15471249	12.7533	9.32713	0.0023761	0.000381486	5619	4.81944	0.0138672	0.00320524	5257	0.00103093	0	rs4740619	0.8268	15634326	0.000716775	0.99383	5245	-0.0713987	0.0211046	G	A	0.456952
rs4741510	chr9	15591372	9p22.3	SNAPC3	15422722	15471249	13.2474	9.32713	0.0023761	0.000381486	5619	5.47995	0.0151102	0.00324917	5257	0.0238603	0	rs4740619	0.8685	15634326	0.00565947	0.97313	5245	-0.0591366	0.021373	A	T	0.435179
rs4741515	chr9	15603066	9p22.3	SNAPC3	15422722	15471249	10.7663	9.32713	0.0023761	0.000381486	5619	3.30725	0.0111389	0.00319661	5257	0.00888571	0	rs4740619	0.9802	15634326	0.00333259	0.99502	5245	-0.06185	0.0210713	G	A	0.470795
rs4741516	chr9	15610507	9p22.3	SNAPC3	15422722	15471249	12.6314	9.32713	0.0023761	0.000381486	5619	4.74713	0.0136657	0.00318578	5257	0.00409263	0	rs4740619	0.8019	15634326	0.0168049	0.99233	5245	-0.050323	0.0210473	C	T	0.519434
rs4741517	chr9	15616281	9p22.3	SNAPC3	15422722	15471249	11.1266	9.32713	0.0023761	0.000381486	5619	3.64165	0.0117808	0.0031965	5257	0.0169046	0	rs4740619	0.9723	15634326	0.00278041	0.99118	5245	-0.0629767	0.0210552	A	G	0.471327
rs4741519	chr9	15623961	9p22.3	SNAPC3	15422722	15471249	11.7046	9.32713	0.0023761	0.000381486	5619	4.09552	0.0126007	0.00319519	5257	0.016363	0	rs4740619	0.996	15634326	0.00344545	0.99295	5245	-0.0616751	0.0210861	T	C	0.467259
rs4741520	chr9	15626731	9p22.3	SNAPC3	15422722	15471249	11.2475	9.32713	0.0023761	0.000381486	5619	3.7416	0.0119463	0.00319101	5257	0.017608	0	rs4740619	1	15634326	0.00346408	0.99533	5245	-0.0615186	0.0210446	C	T	0.468788
rs4741522	chr9	15629455	9p22.3	SNAPC3	15422722	15471249	13.4357	9.32713	0.0023761	0.000381486	5619	5.42193	0.0146643	0.00317215	5257	0.00287224	0	rs4740619	0.8261	15634326	0.0328685	0.99579	5245	-0.0447841	0.0209891	G	C	0.514665
rs4741527	chr9	15643065	9p22.3	SNAPC3	15422722	15471249	11.4171	9.32713	0.0023761	0.000381486	5619	3.81654	0.0120738	0.00318834	5257	0.0103161	0	rs4740619	0.9648	15634326	0.00396982	0.99571	5245	-0.060615	0.0210429	A	T	0.466717
rs4741528	chr9	15655978	9p22.3	SNAPC3	15422722	15471249	11.045	9.32713	0.0023761	0.000381486	5619	3.51907	0.0114941	0.0031813	5257	0.00908983	0	rs4740619	0.9724	15634326	0.00364004	0.9998	5245	-0.0610564	0.0209976	G	A	0.469351
rs4741529	chr9	15656259	9p22.3	SNAPC3	15422722	15471249	13.2871	9.32713	0.0023761	0.000381486	5619	5.29436	0.0145851	0.00319738	5257	0.00300859	0	rs4740619	0.9533	15634326	0.003421	0.99452	5245	-0.0617177	0.0210847	C	G	0.455453
rs4741534	chr9	15715215	9p22.3	SNAPC3	15422722	15471249	10.7165	9.32713	0.0023761	0.000381486	5619	3.29562	0.0110876	0.00318846	5257	0.0124484	0	rs4740619	0.9608	15634326	0.00358691	0.99875	5245	-0.0612087	0.0210168	A	G	0.467703
rs4741535	chr9	15727144	9p22.3	SNAPC3	15422722	15471249	13.0185	9.32713	0.0023761	0.000381486	5619	4.996	0.0140901	0.00319127	5257	-0.00364401	0	rs4740619	0.9417	15634326	0.00219964	0.99846	5245	-0.0644143	0.0210376	G	A	0.458546
rs4741542	chr9	15794385	9p22.3	SNAPC3	15422722	15471249	11.951	9.32713	0.0023761	0.000381486	5619	4.3743	0.0132086	0.00322564	5257	0.0252135	0	rs4740619	0.874	15634326	0.000744823	0.97888	5245	-0.0715417	0.0212131	T	C	0.459072
rs4755743	chr11	43813776	11p11.2	HSD17B12	43577686	44114178	25.2287	9.25671	-0.00399848	0.000644597	5619	18.1222	0.0531881	0.00599877	5257	0.0101058	0	rs2176598	1	43864278	0.770881	0.99806	5245	-0.00686077	0.0235585	G	T	0.723578
rs4774589	chr15	51730173	15q21.2	TMOD2	52043711	52108560	32.0564	10.5628	0.00422613	0.000634546	5619	24.1032	0.0555538	0.00539925	5257	-0.000335356	0	rs3736485	0.8599	51748610	0.930147	0.97075	5245	-0.00184753	0.0210761	C	T	0.496931
rs4774591	chr15	51770185	15q21.2	TMOD2	52043711	52108560	33.1043	10.5628	0.00422613	0.000634546	5619	25.4967	0.0565177	0.00533501	5257	0.0023989	0	rs3736485	0.8433	51748610	0.902524	0.9958	5245	0.00254976	0.0208189	C	T	0.472619
rs4774592	chr15	51778879	15q21.2	TMOD2	52043711	52108560	28.8012	10.5628	0.00422613	0.000634546	5619	20.8019	0.0508951	0.00534071	5257	0.0182087	0	rs3736485	0.8815	51748610	0.700541	0.99798	5245	-0.0079858	0.0207645	T	C	0.491884
rs4774593	chr15	51821845	15q21.2	TMOD2	52043711	52108560	33.5572	10.5628	0.00422613	0.000634546	5619	26.0113	0.0570416	0.00532898	5257	0.00121946	0	rs3736485	0.8399	51748610	0.918856	0.99807	5245	0.00211879	0.0207981	G	A	0.471188
rs4774595	chr15	51893161	15q21.2	TMOD2	52043711	52108560	30.0491	10.5628	0.00422613	0.000634546	5619	21.8296	0.052214	0.00534306	5257	0.00405788	0	rs3736485	0.8854	51748610	0.579801	0.99522	5245	-0.0115123	0.0207926	T	C	0.493532
rs4774596	chr15	51910975	15q21.2	TMOD2	52043711	52108560	29.9989	10.5628	0.00422613	0.000634546	5619	22.0284	0.0523506	0.0053318	5257	0.0115827	0	rs3736485	0.8777	51748610	0.632661	0.99777	5245	-0.00992042	0.0207547	A	C	0.491802
rs4774597	chr15	51919656	15q21.2	TMOD2	52043711	52108560	32.7688	10.5628	0.00422613	0.000634546	5619	25.133	0.0561216	0.00533725	5257	0.00371181	0	rs3736485	0.8459	51748610	0.780385	0.99032	5245	-0.00581032	0.0208391	C	T	0.479928
rs4774598	chr15	51919667	15q21.2	TMOD2	52043711	52108560	30.2435	10.5628	0.00422613	0.000634546	5619	22.0596	0.0525244	0.00534556	5257	0.0039468	0	rs3736485	0.8777	51748610	0.582016	0.99251	5245	-0.0114531	0.020807	A	G	0.490487
rs4775943	chr15	51770105	15q21.2	TMOD2	52043711	52108560	33.101	10.5628	0.00422613	0.000634546	5619	25.4966	0.0565174	0.005335	5257	0.00250104	0	rs3736485	0.8433	51748610	0.90261	0.9958	5245	0.00254749	0.0208188	G	A	0.472624
rs4775944	chr15	51775610	15q21.2	TMOD2	52043711	52108560	28.7745	10.5628	0.00422613	0.000634546	5619	20.7839	0.0508781	0.00534134	5257	0.0186412	0	rs3736485	0.8851	51748610	0.697128	0.99758	5245	-0.00808216	0.0207661	C	T	0.49201
rs4775946	chr15	51775930	15q21.2	TMOD2	52043711	52108560	28.7737	10.5628	0.00422613	0.000634546	5619	20.7904	0.050883	0.00534098	5257	0.0188694	0	rs3736485	0.8851	51748610	0.697346	0.99772	5245	-0.00807558	0.0207649	G	A	0.49199
rs4775951	chr15	51863100	15q21.2	TMOD2	52043711	52108560	29.8504	10.5628	0.00422613	0.000634546	5619	21.6791	0.0519536	0.0053356	5257	0.00663355	0	rs3736485	0.8819	51748610	0.564195	0.99828	5245	-0.0119708	0.0207602	C	T	0.489927
rs4775952	chr15	51869056	15q21.2	TMOD2	52043711	52108560	29.6404	10.5628	0.00422613	0.000634546	5619	21.3737	0.0515632	0.00533482	5257	0.00506418	0	rs3736485	0.878	51748610	0.60545	0.99873	5245	-0.0107138	0.0207399	C	T	0.491889
rs4775953	chr15	51873173	15q21.2	TMOD2	52043711	52108560	29.8553	10.5628	0.00422613	0.000634546	5619	21.5323	0.0517332	0.00533182	5257	0.00216387	0	rs3736485	0.8819	51748610	0.552074	0.99972	5245	-0.0123356	0.0207442	T	G	0.490336
rs4775955	chr15	51873449	15q21.2	TMOD2	52043711	52108560	29.8226	10.5628	0.00422613	0.000634546	5619	21.5028	0.05169	0.00533117	5257	0.00244664	0	rs3736485	0.8819	51748610	0.551997	0.99999	5245	-0.0123364	0.0207414	C	T	0.490276
rs4775956	chr15	51882638	15q21.2	TMOD2	52043711	52108560	29.8843	10.5628	0.00422613	0.000634546	5619	21.5637	0.0517619	0.00533072	5257	0.0020694	0	rs3736485	0.8819	51748610	0.553625	0.99919	5245	-0.0122852	0.0207402	C	G	0.490334
rs4775958	chr15	51891562	15q21.2	TMOD2	52043711	52108560	29.6598	10.5628	0.00422613	0.000634546	5619	21.324	0.0514673	0.00533136	5257	0.00291007	0	rs3736485	0.8815	51748610	0.584696	0.9986	5245	-0.011338	0.020745	C	G	0.490481
rs4775959	chr15	51891636	15q21.2	TMOD2	52043711	52108560	29.6922	10.5628	0.00422613	0.000634546	5619	21.3262	0.051469	0.00533125	5257	0.00183385	0	rs3736485	0.8854	51748610	0.584103	0.99864	5245	-0.0113556	0.0207446	C	T	0.49049
rs4775960	chr15	51891698	15q21.2	TMOD2	52043711	52108560	29.6926	10.5628	0.00422613	0.000634546	5619	21.3267	0.0514696	0.00533124	5257	0.00183385	0	rs3736485	0.8854	51748610	0.584124	0.99864	5245	-0.011355	0.0207445	C	G	0.490489
rs4775961	chr15	51892959	15q21.2	TMOD2	52043711	52108560	29.9497	10.5628	0.00422613	0.000634546	5619	21.7973	0.0521712	0.0053428	5257	0.00659514	0	rs3736485	0.8854	51748610	0.576689	0.99522	5245	-0.0116068	0.0207922	G	A	0.493577
rs4775963	chr15	51904812	15q21.2	TMOD2	52043711	52108560	29.9665	10.5628	0.00422613	0.000634546	5619	21.9091	0.0521679	0.00532824	5257	0.00925747	0	rs3736485	0.8815	51748610	0.644878	0.99936	5245	-0.00955892	0.0207401	T	C	0.491686
rs4775965	chr15	51908251	15q21.2	TMOD2	52043711	52108560	30.0267	10.5628	0.00422613	0.000634546	5619	21.9499	0.0522094	0.00532731	5257	0.00833061	0	rs3736485	0.8815	51748610	0.641828	0.99982	5245	-0.00964554	0.0207366	G	A	0.491705
rs4775966	chr15	51913788	15q21.2	TMOD2	52043711	52108560	30.358	10.5628	0.00422613	0.000634546	5619	22.3287	0.0527593	0.00533567	5257	0.00769425	0	rs3736485	0.8738	51748610	0.64826	0.996	5245	-0.00947636	0.0207732	G	A	0.491657
rs4776375	chr15	68085555	15q23	CLN6	68499332	68549539	13.5839	11.353	-0.00316997	0.000457921	5619	4.15718	-0.0184335	0.0046344	5257	-0.00204234	0	rs16951275	0.9945	68077168	0.588844	0.99625	5245	0.0135342	0.0250395	A	G	0.216829
rs4776613	chr15	73080731	15q24.1	ADPGK	73028302	73078165	31.0057	12.3839	-0.00285403	0.000393595	5619	19.4194	0.0323498	0.00351882	5257	-0.0263132	0	rs7164727	0.9813	73093991	0.606543	0.98903	5245	-0.0114673	0.0222659	T	C	0.671066
rs4776614	chr15	73082468	15q24.1	ADPGK	73028302	73078165	31.0006	12.3839	-0.00285403	0.000393595	5619	19.408	0.0323458	0.00351947	5257	-0.0264893	0	rs7164727	0.9813	73093991	0.609265	0.98842	5245	-0.0113833	0.0222713	G	C	0.670965
rs4776964	chr15	68016955	15q23	CLN6	68499332	68549539	12.8972	11.353	-0.00316997	0.000457921	5619	3.66608	-0.0165446	0.00447171	5257	-0.000806292	0	rs16951275	0.8147	68077168	0.336162	0.98941	5245	0.0232307	0.024154	G	T	0.24562
rs4776972	chr15	68083436	15q23	CLN6	68499332	68549539	15.5831	11.353	-0.00316997	0.000457921	5619	5.59674	-0.0224529	0.00477149	5257	-0.0135591	0	rs16951275	0.9137	68077168	0.87521	0.99823	5245	0.00406056	0.0258562	C	A	0.198882
rs4776976	chr15	68103291	15q23	CLN6	68499332	68549539	13.2791	11.353	-0.00316997	0.000457921	5619	3.9991	-0.0180931	0.00465108	5257	0.00545114	0	rs16951275	0.9727	68077168	0.479857	0.99825	5245	0.0177383	0.0251062	T	C	0.213511
rs4776977	chr15	68108219	15q23	CLN6	68499332	68549539	13.4509	11.353	-0.00316997	0.000457921	5619	4.10629	-0.0183751	0.00465241	5257	0.00317318	0	rs16951275	0.9727	68077168	0.512056	0.99773	5245	0.0164657	0.0251139	T	C	0.213225
rs4776978	chr15	68108305	15q23	CLN6	68499332	68549539	13.4743	11.353	-0.00316997	0.000457921	5619	4.11096	-0.0183863	0.00465223	5257	0.00178539	0	rs16951275	0.9727	68077168	0.512612	0.99787	5245	0.0164434	0.025113	G	A	0.213211
rs4776981	chr15	68109474	15q23	CLN6	68499332	68549539	13.488	11.353	-0.00316997	0.000457921	5619	4.13989	-0.0184587	0.00465182	5257	0.00380606	0	rs16951275	0.9727	68077168	0.521584	0.99874	5245	0.016094	0.0251113	A	G	0.21313
rs4776982	chr15	68114974	15q23	CLN6	68499332	68549539	13.9306	11.353	-0.00316997	0.000457921	5619	4.53068	-0.0193272	0.00462644	5257	0.0093298	0	rs16951275	0.9672	68077168	0.450666	0.99565	5245	0.0188404	0.0249772	G	A	0.216868
rs4776984	chr15	68118194	15q23	CLN6	68499332	68549539	13.9178	11.353	-0.00316997	0.000457921	5619	4.51577	-0.0193469	0.00463984	5257	0.00882215	0	rs16951275	0.9672	68077168	0.438347	0.99372	5245	0.0194121	0.0250482	C	A	0.216015
rs4776985	chr15	68123021	15q23	CLN6	68499332	68549539	13.9543	11.353	-0.00316997	0.000457921	5619	4.56619	-0.0194871	0.00464407	5257	0.0110515	0	rs16951275	0.9618	68077168	0.426757	0.99389	5245	0.0199263	0.0250723	G	T	0.215796
rs4776987	chr15	68123915	15q23	CLN6	68499332	68549539	15.4493	11.353	-0.00316997	0.000457921	5619	5.59047	-0.0225261	0.00479004	5257	-0.00489032	0	rs16951275	0.8923	68077168	0.674613	0.99329	5245	0.0108869	0.0259319	A	T	0.198328
rs4777542	chr15	73082366	15q24.1	ADPGK	73028302	73078165	30.9808	12.3839	-0.00285403	0.000393595	5619	19.4068	-0.0323446	0.00351945	5257	-0.0258751	0	rs7164727	0.9813	73093991	0.608192	0.98852	5245	0.0114174	0.022271	T	C	0.329002
rs4787488	chr16	29995803	16p11.2	MAPK3	30126916	30134530	36.4409	6.52703	-0.00285605	0.000557252	5619	36.5616	-0.0634834	0.00497521	5257	-0.026481	0	rs4787491	0.9686	30015337	0.0139155	0.85284	5245	0.0557149	0.0226535	C	A	0.519296
rs4787488	chr16	29995803	16p11.2	YPEL3	30103643	30108216	45.0996	24.4964	0.00682531	0.000657798	5619	20.7735	0.0571129	0.00599745	5257	-0.026481	0	rs4787491	0.9686	30015337	0.0139155	0.85284	5245	0.0557149	0.0226535	C	A	0.519296
rs4787491	chr16	30015337	16p11.2	MAPK3	30126916	30134530	36.468	6.52703	-0.00285605	0.000557252	5619	36.7676	-0.063847	0.00498928	5257	-0.0231536	0	rs4787491	1	30015337	0.0126003	0.84594	5245	0.056703	0.0227278	G	A	0.527458
rs4787491	chr16	30015337	16p11.2	YPEL3	30103643	30108216	43.9793	24.4964	0.00682531	0.000657798	5619	19.8659	0.0559782	0.00601704	5257	-0.0231536	0	rs4787491	1	30015337	0.0126003	0.84594	5245	0.056703	0.0227278	G	A	0.527458
rs4788095	chr16	28831359	16p11.2	SPNS1	28985662	28995858	17.2465	4.87548	-0.00118318	0.000271696	5619	14.9677	0.0186745	0.00232915	5257	0.00456913	0	rs3888190	0.9866	28889486	0.170244	0.96871	5245	0.0297596	0.0216999	C	T	0.362849
rs4788099	chr16	28855727	16p11.2	SPNS1	28985662	28995858	16.9592	4.87548	-0.00118318	0.000271696	5619	14.6714	0.0186013	0.00234466	5257	0.00848933	0	rs3888190	0.9955	28889486	0.209733	0.95324	5245	0.0274014	0.021846	G	A	0.361933
rs4788100	chr16	28864673	16p11.2	SPNS1	28985662	28995858	16.9723	4.87548	-0.00118318	0.000271696	5619	14.6768	0.0187841	0.00236725	5257	0.00791512	0	rs3888190	0.9955	28889486	0.218051	0.93361	5245	0.0271595	0.02205	C	T	0.363181
rs4788101	chr16	28867804	16p11.2	SPNS1	28985662	28995858	16.9808	4.87548	-0.00118318	0.000271696	5619	14.6631	0.0188291	0.00237408	5257	0.00671284	0	rs3888190	0.9955	28889486	0.218983	0.92766	5245	0.0271812	0.0221122	T	C	0.36354
rs4788102	chr16	28873398	16p11.2	SPNS1	28985662	28995858	16.8753	4.87548	-0.00118318	0.000271696	5619	14.6262	0.0189372	0.0023909	5257	0.0116557	0	rs3888190	0.9955	28889486	0.219187	0.91374	5245	0.0273578	0.0222658	A	G	0.364182
rs4788199	chr16	29970857	16p11.2	MAPK3	30126916	30134530	35.9154	6.52703	-0.00285605	0.000557252	5619	36.57	-0.0636976	0.00499141	5257	-0.0115375	0	rs4787491	0.9142	30015337	0.00853664	0.85221	5245	0.0597595	0.0227216	G	C	0.518516
rs4788199	chr16	29970857	16p11.2	YPEL3	30103643	30108216	44.6374	24.4964	0.00682531	0.000657798	5619	20.9634	0.0575477	0.00601449	5257	-0.0115375	0	rs4787491	0.9142	30015337	0.00853664	0.85221	5245	0.0597595	0.0227216	G	C	0.518516
rs4788211	chr16	30015565	16p11.2	MAPK3	30126916	30134530	36.4018	6.52703	-0.00285605	0.000557252	5619	36.402	-0.0632771	0.00497021	5257	-0.0285644	0	rs4787491	0.9686	30015337	0.0149263	0.8533	5245	0.0550897	0.0226319	T	C	0.519259
rs4788211	chr16	30015565	16p11.2	YPEL3	30103643	30108216	45.1136	24.4964	0.00682531	0.000657798	5619	20.6989	0.0569499	0.00599157	5257	-0.0285644	0	rs4787491	0.9686	30015337	0.0149263	0.8533	5245	0.0550897	0.0226319	T	C	0.519259
rs4800487	chr18	21083275	NA	NA	21624149	21625242	13.444	15.4883	0.0070813	0.000867412	5619	2.35408	0.0207983	0.00730749	5257	0.0214806	0	rs1808579	0.8392	21104888	0.697476	0.96958	5245	0.00824811	0.0212181	G	A	0.432301
rs4800490	chr18	21126081	NA	NA	21624149	21625242	13.495	15.4883	0.0070813	0.000867412	5619	2.27303	0.0200156	0.00718384	5257	0.00508469	0	rs1808579	0.89	21104888	0.760649	0.9997	5245	0.00634458	0.0208272	C	A	0.485409
rs4800493	chr18	21143932	NA	NA	21624149	21625242	13.4221	15.4883	0.0070813	0.000867412	5619	2.33248	0.0204482	0.00722479	5257	0.0200339	0	rs1808579	0.8392	21104888	0.816884	0.99567	5245	0.00486001	0.0209886	C	T	0.432221
rs4800495	chr18	21165409	NA	NA	21624149	21625242	13.0133	15.4883	0.0070813	0.000867412	5619	2.19501	0.0200673	0.00735753	5257	0.0332188	0	rs1808579	0.8057	21104888	0.743126	0.96207	5245	0.00699901	0.0213569	C	T	0.438735
rs483172	chr2	219428299	2q35	USP37	219314984	219474363	17.6257	10.7786	0.00270082	0.000401146	5619	7.82041	-0.0187005	0.00330388	5257	-0.0122528	0	rs492400	0.9959	219349752	0.990714	1	5245	-0.000243645	0.0209345	C	T	0.573499
rs484085	chr2	219396684	2q35	USP37	219314984	219474363	18.1411	10.7786	0.00270082	0.000401146	5619	8.27619	-0.0193063	0.00330721	5257	-0.0134884	0	rs492400	0.9918	219349752	0.843704	0.99842	5245	-0.00413382	0.020967	T	C	0.577971
rs485765	chr2	219480804	2q35	USP37	219314984	219474363	18.0311	10.7786	0.00270082	0.000401146	5619	8.30432	-0.0193529	0.00330907	5257	-0.0052981	0	rs492400	0.9918	219349752	0.934611	0.99613	5245	0.00172153	0.0209829	C	G	0.576867
rs485975	chr2	219374250	2q35	USP37	219314984	219474363	19.2604	10.7786	0.00270082	0.000401146	5619	9.34163	-0.0209696	0.00336387	5257	-0.0130095	0	rs492400	0.8899	219349752	0.436888	0.99792	5245	-0.0165654	0.0213071	T	C	0.610679
rs486076	chr2	219441603	2q35	USP37	219314984	219474363	19.1108	10.7786	0.00270082	0.000401146	5619	9.12202	-0.0207017	0.00336389	5257	-0.0173953	0	rs492400	0.8862	219349752	0.513496	0.99971	5245	-0.0139135	0.0212939	T	C	0.61185
rs4889530	chr16	31065918	16p11.2	ZNF646	31084844	31094826	23.8554	19.0143	-0.00292952	0.00032219	5619	7.65191	0.0152409	0.00272488	5257	0.0154435	0	rs9925964	0.8489	31129895	0.260321	0.97824	5245	-0.0240059	0.0213266	A	T	0.415047
rs4889530	chr16	31065918	16p11.2	ZNF768	30535325	30537910	10.3653	9.15531	-0.00321316	0.00052109	5619	3.15122	0.0148986	0.00439844	5257	0.0154435	0	rs9925964	0.8489	31129895	0.260321	0.97824	5245	-0.0240059	0.0213266	A	T	0.415047
rs4889606	chr16	31011183	16p11.2	ZNF646	31084844	31094826	24.0832	19.0143	-0.00292952	0.00032219	5619	7.92439	0.0153987	0.002701	5257	0.0206731	0	rs9925964	0.8426	31129895	0.330388	0.99978	5245	-0.0206302	0.0211954	G	A	0.407842
rs4889606	chr16	31011183	16p11.2	ZNF768	30535325	30537910	10.3509	9.15531	-0.00321316	0.00052109	5619	3.17633	0.0148423	0.00436142	5257	0.0206731	0	rs9925964	0.8426	31129895	0.330388	0.99978	5245	-0.0206302	0.0211954	G	A	0.407842
rs4889619	chr16	31128615	16p11.2	ZNF646	31084844	31094826	23.4571	19.0143	-0.00292952	0.00032219	5619	7.24629	0.0149387	0.00275172	5257	0.00979353	0	rs9925964	0.951	31129895	0.179847	0.9897	5245	-0.0288307	0.0214958	T	C	0.395159
rs4889619	chr16	31128615	16p11.2	ZNF768	30535325	30537910	9.53958	9.15531	-0.00321316	0.00052109	5619	2.52626	0.0132018	0.00444485	5257	0.00979353	0	rs9925964	0.951	31129895	0.179847	0.9897	5245	-0.0288307	0.0214958	T	C	0.395159
rs4889620	chr16	31131174	16p11.2	ZNF646	31084844	31094826	24.1741	19.0143	-0.00292952	0.00032219	5619	7.87122	0.015723	0.00276802	5257	0.0136689	0	rs9925964	1	31129895	0.231197	0.98225	5245	-0.0259066	0.0216379	A	G	0.387297
rs4889620	chr16	31131174	16p11.2	ZNF768	30535325	30537910	9.3971	9.15531	-0.00321316	0.00052109	5619	2.45139	0.0130531	0.00447517	5257	0.0136689	0	rs9925964	1	31129895	0.231197	0.98225	5245	-0.0259066	0.0216379	A	G	0.387297
rs4889775	chr17	78592287	17q25.3	RPTOR	78518679	78950607	14.9304	5.10384	-0.00151567	0.000339181	5619	11.8084	-0.0200234	0.00283234	5257	0.0157825	0	rs12940622	0.976	78615571	0.192331	0.99944	5245	-0.027408	0.021023	G	A	0.442931
rs4889867	chr17	78593058	17q25.3	RPTOR	78518679	78950607	14.8278	5.10384	-0.00151567	0.000339181	5619	11.6716	-0.0199103	0.00283393	5257	0.0153319	0	rs12940622	0.976	78615571	0.187437	0.99969	5245	-0.0277322	0.0210379	T	C	0.442362
rs4890056	chr17	78591211	17q25.3	RPTOR	78518679	78950607	15.0994	5.10384	-0.00151567	0.000339181	5619	12.0177	-0.0202102	0.0028321	5257	0.0155486	0	rs12940622	0.976	78615571	0.180887	0.99998	5245	-0.0281309	0.0210242	C	T	0.442706
rs489321	chr2	219486627	2q35	USP37	219314984	219474363	17.9346	10.7786	0.00270082	0.000401146	5619	8.28017	-0.0193478	0.00331345	5257	-0.00111202	0	rs492400	0.9877	219349752	0.929305	0.99693	5245	-0.00186387	0.0210087	A	C	0.580682
rs490483	chr2	219429052	2q35	USP37	219314984	219474363	19.2584	10.7786	0.00270082	0.000401146	5619	9.33672	-0.0209617	0.00336356	5257	-0.0131789	0	rs492400	0.8899	219349752	0.463155	0.99974	5245	-0.015626	0.0212987	T	A	0.61124
rs492400	chr2	219349752	2q35	USP37	219314984	219474363	18.3644	10.7786	0.00270082	0.000401146	5619	8.5331	-0.0196493	0.0033105	5257	-0.0105	1	rs492400	1	219349752	0.94575	0.99498	5245	-0.00142823	0.0209897	T	C	0.574178
rs4926521	chr1	47674769	1p33	PDZK1IP1	47649260	47656696	55.4741	18.0459	0.0143599	0.00162316	5619	37.9574	0.181978	0.0139898	5257	-0.0489353	0	rs977747	0.821	47684677	0.661854	0.99533	5245	0.0092078	0.0210534	A	G	0.557495
rs4926521	chr1	47674769	1p32	TAL1	47681966	47698294	70.1815	42.211	0.00618383	0.000450181	5619	26.8361	0.0418111	0.00384344	5257	-0.0489353	0	rs977747	0.821	47684677	0.661854	0.99533	5245	0.0092078	0.0210534	A	G	0.557495
rs4926524	chr1	47679258	1p33	PDZK1IP1	47649260	47656696	55.0536	18.0459	0.0143599	0.00162316	5619	37.6147	0.181158	0.0139918	5257	-0.0468309	0	rs977747	0.8169	47684677	0.683887	0.99468	5245	0.00857158	0.0210519	T	C	0.558058
rs4926524	chr1	47679258	1p32	TAL1	47681966	47698294	69.8859	42.211	0.00618383	0.000450181	5619	26.7145	0.0417121	0.00384337	5257	-0.0468309	0	rs977747	0.8169	47684677	0.683887	0.99468	5245	0.00857158	0.0210519	T	C	0.558058
rs4926725	chr1	47679366	1p33	PDZK1IP1	47649260	47656696	55.1717	18.0459	0.0143599	0.00162316	5619	37.6365	0.181205	0.0139912	5257	-0.048584	0	rs977747	0.8169	47684677	0.691666	0.99499	5245	0.00834885	0.0210513	T	A	0.558184
rs4926725	chr1	47679366	1p32	TAL1	47681966	47698294	70.0021	42.211	0.00618383	0.000450181	5619	26.7061	0.0417039	0.00384323	5257	-0.048584	0	rs977747	0.8169	47684677	0.691666	0.99499	5245	0.00834885	0.0210513	T	A	0.558184
rs4926726	chr1	47679486	1p33	PDZK1IP1	47649260	47656696	55.1459	18.0459	0.0143599	0.00162316	5619	37.9783	0.181958	0.0139843	5257	-0.0428039	0	rs977747	0.821	47684677	0.628486	0.99446	5245	0.0101821	0.0210435	A	G	0.557114
rs4926726	chr1	47679486	1p32	TAL1	47681966	47698294	69.6226	42.211	0.00618383	0.000450181	5619	26.7355	0.0417206	0.00384259	5257	-0.0428039	0	rs977747	0.821	47684677	0.628486	0.99446	5245	0.0101821	0.0210435	A	G	0.557114
rs4945650	chr6	120179013	6q22	MAN1A1	119478659	119750634	11.258	11.7332	0.00408401	0.000579667	5619	2.17692	-0.0156332	0.00576087	5257	-0.0375263	0	rs9374842	0.9748	120185665	0.0642103	0.99723	5245	0.0448931	0.0242571	G	A	0.757288
rs4946445	chr6	120157197	6q22	MAN1A1	119478659	119750634	11.2989	11.7332	0.00408401	0.000579667	5619	2.13928	0.0154673	0.00576097	5257	-0.0476796	0	rs9374842	0.9596	120185665	0.0630255	0.99985	5245	-0.045058	0.0242376	G	A	0.24252
rs4946447	chr6	120172282	6q22	MAN1A1	119478659	119750634	11.256	11.7332	0.00408401	0.000579667	5619	2.11833	0.0153747	0.00576115	5257	-0.0472285	0	rs9374842	0.9596	120185665	0.0622786	0.99987	5245	-0.0451851	0.024237	A	G	0.24237
rs4946448	chr6	120174976	6q22	MAN1A1	119478659	119750634	11.355	11.7332	0.00408401	0.000579667	5619	2.16092	0.0155679	0.00576278	5257	-0.0492343	0	rs9374842	0.9596	120185665	0.0658524	0.99905	5245	-0.0445941	0.0242435	G	T	0.24256
rs4958361	chr5	153545587	5q33.2	GALNT10	153570277	153800541	15.7749	17.5949	0.00302859	0.000346907	5619	3.02922	0.00974901	0.00294585	5257	0.0388652	0	rs7715256	0.8254	153537893	0.0834576	0.97881	5245	-0.0363998	0.0210286	G	C	0.508447
rs495855	chr2	219357858	2q35	USP37	219314984	219474363	17.75	10.7786	0.00270082	0.000401146	5619	8.00028	-0.0190186	0.00331864	5257	-0.00799539	0	rs492400	0.9877	219349752	0.993085	0.99164	5245	0.000182295	0.0210326	G	A	0.573653
rs4958702	chr5	153544512	5q31-q32	C5orf4	154197195	154239812	41.6265	63.9134	0.0170401	0.00100373	5619	2.24936	0.0250331	0.00904217	5257	0.0266403	0	rs7715256	1	153537893	0.0683351	0.98239	5245	-0.0387434	0.021255	C	T	0.554604
rs4958702	chr5	153544512	5q33.2	GALNT10	153570277	153800541	15.89	17.5949	0.00302859	0.000346907	5619	2.99465	0.00978124	0.00297569	5257	0.0266403	0	rs7715256	1	153537893	0.0683351	0.98239	5245	-0.0387434	0.021255	C	T	0.554604
rs496149	chr6	120215081	6q22	MAN1A1	119478659	119750634	12.269	11.7332	0.00408401	0.000579667	5619	2.99909	-0.0201867	0.0061359	5257	-0.00630538	0	rs9374842	0.8468	120185665	0.416826	0.99232	5245	0.020989	0.0258505	G	A	0.791809
rs4961713	chr9	15868769	9p22.3	SNAPC3	15422722	15471249	12.7814	9.32713	0.0023761	0.000381486	5619	4.89776	0.0139961	0.00320571	5257	0.00658146	0	rs4740619	0.8992	15634326	0.000316527	0.98932	5245	-0.0760857	0.0211268	C	G	0.470572
rs496674	chr2	219432569	2q35	USP37	219314984	219474363	19.2365	10.7786	0.00270082	0.000401146	5619	9.30895	-0.0209302	0.00336392	5257	-0.0135638	0	rs492400	0.8899	219349752	0.474369	0.99964	5245	-0.0152378	0.0213001	A	G	0.611344
rs497983	chr2	219415189	2q35	USP37	219314984	219474363	17.6266	10.7786	0.00270082	0.000401146	5619	7.81967	-0.0187155	0.00330669	5257	-0.012355	0	rs492400	0.9918	219349752	0.968936	0.99807	5245	-0.000816008	0.0209541	G	A	0.573239
rs500317	chr2	219432953	2q35	USP37	219314984	219474363	18.1619	10.7786	0.00270082	0.000401146	5619	8.23797	-0.0192543	0.00330661	5257	-0.0170781	0	rs492400	0.9918	219349752	0.859357	0.99992	5245	-0.00371398	0.0209601	C	G	0.578289
rs500422	chr2	219432995	2q35	USP37	219314984	219474363	17.977	10.7786	0.00270082	0.000401146	5619	8.12251	-0.019192	0.00332135	5257	-0.0135952	0	rs492400	0.9481	219349752	0.932093	0.98459	5245	-0.00179344	0.0210469	A	C	0.567346
rs5011520	chr10	104697516	10q24.32	C10orf26	104503314	104594253	8.58188	7.42577	-0.00379732	0.000690152	5619	2.61167	0.0299921	0.00989828	5257	-0.0157695	0	rs11191560	0.9756	104869038	0.0110615	0.99784	5245	0.0933065	0.036724	A	G	0.0902418
rs5011520	chr10	104697516	10q24.32	NT5C2	104846932	104953260	36.3423	15.4582	-0.00405117	0.000496751	5619	21.8211	0.0713994	0.00730779	5257	-0.0157695	0	rs11191560	0.9756	104869038	0.0110615	0.99784	5245	0.0933065	0.036724	A	G	0.0902418
rs503188	chr2	219463804	2q35	USP37	219314984	219474363	17.5703	10.7786	0.00270082	0.000401146	5619	7.85891	-0.0187777	0.00330862	5257	-0.00639949	0	rs492400	0.9959	219349752	0.988155	0.99628	5245	0.000311201	0.0209615	A	G	0.574335
rs508157	chr2	219435288	2q35	USP37	219314984	219474363	17.7382	10.7786	0.00270082	0.000401146	5619	7.95082	-0.0188654	0.00330306	5257	-0.0104853	0	rs492400	0.9959	219349752	0.97974	0.99931	5245	-0.000531455	0.0209271	A	G	0.573632
rs511080	chr2	219334613	2q35	USP37	219314984	219474363	18.3174	10.7786	0.00270082	0.000401146	5619	8.46384	-0.0195693	0.00331165	5257	-0.0120442	0	rs492400	0.9918	219349752	0.823923	0.99599	5245	-0.00467202	0.0209976	A	G	0.577498
rs514356	chr2	219375018	2q35	USP37	219314984	219474363	19.2678	10.7786	0.00270082	0.000401146	5619	9.34744	-0.0209714	0.00336303	5257	-0.0130878	0	rs492400	0.8899	219349752	0.436446	0.99822	5245	-0.0165772	0.0213017	T	C	0.61074
rs514799	chr2	219411203	2q35	USP37	219314984	219474363	19.2291	10.7786	0.00270082	0.000401146	5619	9.35161	-0.020984	0.00336425	5257	-0.0107363	0	rs492400	0.8899	219349752	0.438516	0.99857	5245	-0.0165052	0.0213052	G	A	0.611036
rs520095	chr2	219329485	2q35	USP37	219314984	219474363	17.8599	10.7786	0.00270082	0.000401146	5619	8.06866	-0.0190611	0.00331066	5257	-0.0101336	0	rs492400	0.9959	219349752	0.948866	0.99532	5245	-0.00134574	0.0209843	T	C	0.572417
rs522377	chr2	219437476	2q35	USP37	219314984	219474363	17.7151	10.7786	0.00270082	0.000401146	5619	7.93279	-0.0188421	0.00330306	5257	-0.010281	0	rs492400	0.9959	219349752	0.98745	0.99909	5245	-0.000329168	0.0209268	C	T	0.5737
rs523305	chr2	219402691	2q35	USP37	219314984	219474363	19.2409	10.7786	0.00270082	0.000401146	5619	9.35179	-0.0209885	0.00336493	5257	-0.0113736	0	rs492400	0.8899	219349752	0.434118	0.99795	5245	-0.0166683	0.0213105	C	T	0.61099
rs523396	chr2	219338789	2q35	USP37	219314984	219474363	18.2894	10.7786	0.00270082	0.000401146	5619	8.44761	-0.0195492	0.00331169	5257	-0.0114311	0	rs492400	0.9918	219349752	0.824651	0.99591	5245	-0.00465242	0.0209978	G	T	0.577502
rs523937	chr2	219437596	2q35	USP37	219314984	219474363	19.1517	10.7786	0.00270082	0.000401146	5619	9.18513	-0.0207854	0.00336492	5257	-0.0160059	0	rs492400	0.8862	219349752	0.504036	0.99936	5245	-0.0142321	0.0213007	C	G	0.611671
rs524012	chr2	219433273	2q35	USP37	219314984	219474363	18.2392	10.7786	0.00270082	0.000401146	5619	8.41153	-0.0194812	0.00330787	5257	-0.0107608	0	rs492400	0.9918	219349752	0.863411	0.99973	5245	-0.00360651	0.020964	G	T	0.578794
rs524902	chr2	219433357	2q35	USP37	219314984	219474363	17.7416	10.7786	0.00270082	0.000401146	5619	7.91565	-0.0188222	0.00330348	5257	-0.0129679	0	rs492400	0.9959	219349752	0.969505	0.99976	5245	-0.000800151	0.0209302	C	A	0.573632
rs526134	chr2	219402371	2q35	USP37	219314984	219474363	18.1283	10.7786	0.00270082	0.000401146	5619	8.26217	-0.0192942	0.00330819	5257	-0.0136213	0	rs492400	0.9918	219349752	0.834732	0.9982	5245	-0.00437563	0.0209725	A	G	0.578097
rs526897	chr2	219433597	2q35	USP37	219314984	219474363	19.1693	10.7786	0.00270082	0.000401146	5619	9.23247	-0.0208418	0.00336469	5257	-0.0142554	0	rs492400	0.8899	219349752	0.486714	0.99992	5245	-0.0148151	0.0212999	A	G	0.611529
rs529474	chr2	219463283	2q35	USP37	219314984	219474363	17.5825	10.7786	0.00270082	0.000401146	5619	7.85958	-0.018778	0.00330853	5257	-0.00709081	0	rs492400	0.9959	219349752	0.987829	0.9963	5245	0.000319765	0.0209609	T	C	0.574318
rs532425	chr2	219434194	2q35	USP37	219314984	219474363	19.1394	10.7786	0.00270082	0.000401146	5619	9.21377	-0.0208188	0.00336466	5257	-0.01369	0	rs492400	0.8862	219349752	0.490469	0.99979	5245	-0.0146872	0.0212993	G	A	0.611577
rs532475	chr2	219434208	2q35	USP37	219314984	219474363	18.1495	10.7786	0.00270082	0.000401146	5619	8.22205	-0.019235	0.00330678	5257	-0.0173607	0	rs492400	0.9877	219349752	0.864568	0.99968	5245	-0.00357516	0.0209609	T	C	0.578339
rs533760	chr2	219381405	2q35	USP37	219314984	219474363	19.2984	10.7786	0.00270082	0.000401146	5619	9.3574	-0.020973	0.00336136	5257	-0.0141885	0	rs492400	0.8899	219349752	0.437785	0.99917	5245	-0.016521	0.0212916	C	T	0.610729
rs535830	chr2	219372233	2q35	USP37	219314984	219474363	17.6698	10.7786	0.00270082	0.000401146	5619	7.90345	-0.0188353	0.00330856	5257	-0.00947307	0	rs492400	0.9959	219349752	0.959064	0.9962	5245	-0.0010764	0.0209707	G	C	0.572598
rs537520	chr2	219381852	2q35	USP37	219314984	219474363	18.16	10.7786	0.00270082	0.000401146	5619	8.29449	-0.019311	0.00330404	5257	-0.0134408	0	rs492400	0.9918	219349752	0.83566	0.99996	5245	-0.004346	0.0209498	C	T	0.577873
rs538483	chr2	219458656	2q35	USP37	219314984	219474363	17.9353	10.7786	0.00270082	0.000401146	5619	8.09225	-0.0190967	0.00331158	5257	-0.01307	0	rs492400	0.9877	219349752	0.89577	0.99703	5245	-0.00274992	0.0209906	C	T	0.578902
rs539451	chr2	219426972	2q35	USP37	219314984	219474363	17.5573	10.7786	0.00270082	0.000401146	5619	7.81485	-0.0186938	0.00330397	5257	-0.00850616	0	rs492400	0.9959	219349752	0.987544	0.99971	5245	-0.000326837	0.0209349	C	T	0.573437
rs545460	chr2	219392159	2q35	USP37	219314984	219474363	17.621	10.7786	0.00270082	0.000401146	5619	7.84562	-0.0187529	0.00330731	5257	-0.0103213	0	rs492400	0.9959	219349752	0.965444	0.99713	5245	-0.000908083	0.0209605	G	A	0.57279
rs545779	chr2	219336108	2q35	USP37	219314984	219474363	18.3434	10.7786	0.00270082	0.000401146	5619	8.46059	-0.0195743	0.00331318	5257	-0.0137337	0	rs492400	0.9918	219349752	0.830492	0.99489	5245	-0.00449706	0.0210074	G	A	0.57726
rs548521	chr2	219328681	2q35	USP37	219314984	219474363	17.8696	10.7786	0.00270082	0.000401146	5619	8.06238	-0.0190537	0.00331078	5257	-0.0111077	0	rs492400	0.9959	219349752	0.952594	0.99526	5245	-0.00124755	0.0209849	T	C	0.572373
rs549026	chr2	219339283	2q35	USP37	219314984	219474363	19.2357	10.7786	0.00270082	0.000401146	5619	9.30924	-0.0209477	0.00336668	5257	-0.0135031	0	rs492400	0.8899	219349752	0.423685	0.99707	5245	-0.0170593	0.021323	C	T	0.610657
rs552703	chr2	219488977	2q35	USP37	219314984	219474363	19.0174	10.7786	0.00270082	0.000401146	5619	9.09215	-0.0207086	0.00337099	5257	-0.0139925	0	rs492400	0.8862	219349752	0.540087	0.99693	5245	-0.0130808	0.0213501	C	T	0.613499
rs552882	chr2	219401726	2q35	USP37	219314984	219474363	18.1383	10.7786	0.00270082	0.000401146	5619	8.26332	-0.0192956	0.00330818	5257	-0.0141322	0	rs492400	0.9918	219349752	0.833961	0.99817	5245	-0.00439636	0.0209726	A	G	0.578053
rs556468	chr2	219355794	2q35	USP37	219314984	219474363	19.2857	10.7786	0.00270082	0.000401146	5619	9.38242	-0.0210868	0.00337472	5257	-0.0120766	0	rs492400	0.8824	219349752	0.468794	0.99346	5245	-0.0154826	0.0213717	A	G	0.611791
rs556497	chr2	219446477	2q35	USP37	219314984	219474363	17.8955	10.7786	0.00270082	0.000401146	5619	8.11149	-0.0190942	0.00330686	5257	-0.009504	0	rs492400	0.9877	219349752	0.896779	0.99892	5245	-0.00271932	0.0209611	A	G	0.578742
rs55719896	chr16	28846866	16p11.2	SPNS1	28985662	28995858	16.9567	4.87548	-0.00118318	0.000271696	5619	14.6789	0.0184003	0.00231869	5257	0.00900847	0	rs3888190	0.9955	28889486	0.207293	0.97754	5245	0.0272465	0.0216063	A	G	0.360593
rs55830740	chr16	28847149	16p11.2	SPNS1	28985662	28995858	16.9438	4.87548	-0.00118318	0.000271696	5619	14.6761	0.0184059	0.00231964	5257	0.00970011	0	rs3888190	0.9955	28889486	0.206466	0.97657	5245	0.0273071	0.0216149	C	G	0.360692
rs559722	chr2	219398159	2q35	USP37	219314984	219474363	18.0861	10.7786	0.00270082	0.000401146	5619	8.28085	-0.0193679	0.00331675	5257	-0.00999828	0	rs492400	0.9918	219349752	0.77568	0.9932	5245	-0.0059895	0.0210192	G	A	0.578673
rs55981933	chr15	51785436	15q21.2	TMOD2	52043711	52108560	33.2418	10.5628	0.00422613	0.000634546	5619	25.8146	0.0568328	0.0053304	5257	0.00613155	0	rs3736485	0.8399	51748610	0.923015	0.99868	5245	0.00201027	0.0208024	G	C	0.471148
rs55982453	chr15	51951245	15q21.2	TMOD2	52043711	52108560	35.9456	10.5628	0.00422613	0.000634546	5619	29.3093	0.0610923	0.00536553	5257	0.00807915	0	rs3736485	0.8206	51748610	0.871092	0.97783	5245	0.00340345	0.0209738	T	C	0.478118
rs55991577	chr16	28843025	16p11.2	SPNS1	28985662	28995858	16.9261	4.87548	-0.00118318	0.000271696	5619	14.671	0.0182899	0.00230545	5257	0.0105813	0	rs3888190	0.9955	28889486	0.205568	0.99026	5245	0.0271951	0.0214838	T	C	0.360024
rs55996799	chr2	219558193	2q35	USP37	219314984	219474363	19.5902	10.7786	0.00270082	0.000401146	5619	9.63229	0.0213629	0.00337076	5257	-0.0145311	0	rs492400	0.875	219349752	0.377655	0.99965	5245	0.0188307	0.0213445	G	C	0.38294
rs56040780	chr16	28861881	16p11.2	SPNS1	28985662	28995858	16.9517	4.87548	-0.00118318	0.000271696	5619	14.6535	0.0186988	0.00235847	5257	0.00809593	0	rs3888190	0.9955	28889486	0.210096	0.94081	5245	0.0275375	0.021972	T	C	0.362671
rs561570	chr2	219379348	2q35	USP37	219314984	219474363	19.2662	10.7786	0.00270082	0.000401146	5619	9.35724	-0.020976	0.00336187	5257	-0.012444	0	rs492400	0.8899	219349752	0.43702	0.99876	5245	-0.016551	0.0212947	A	T	0.610724
rs56186137	chr16	28825953	16p11.2	SPNS1	28985662	28995858	17.3229	4.87548	-0.00118318	0.000271696	5619	14.9862	0.0187598	0.00233827	5257	0.000699853	0	rs3888190	0.9866	28889486	0.171414	0.96066	5245	0.0297947	0.0217849	G	A	0.362909
rs56189052	chr15	51822378	15q21.2	TMOD2	52043711	52108560	33.4857	10.5628	0.00422613	0.000634546	5619	25.8088	0.0568475	0.0053324	5257	-0.0016321	0	rs3736485	0.8399	51748610	0.92386	0.99757	5245	0.00198865	0.0208079	G	T	0.470804
rs56190215	chr2	219466989	2q35	USP37	219314984	219474363	19.4693	10.7786	0.00270082	0.000401146	5619	9.56101	0.0213024	0.0033747	5257	-0.0119996	0	rs492400	0.875	219349752	0.42357	0.99584	5245	0.0171082	0.0213788	A	G	0.383819
rs562510	chr2	219443001	2q35	USP37	219314984	219474363	19.0921	10.7786	0.00270082	0.000401146	5619	9.10821	-0.0206831	0.00336362	5257	-0.017167	0	rs492400	0.8862	219349752	0.516226	0.9998	5245	-0.0138224	0.0212923	C	A	0.611889
rs56296980	chr2	219484077	2q35	USP37	219314984	219474363	19.3324	10.7786	0.00270082	0.000401146	5619	9.38007	0.0210828	0.00337454	5257	-0.0147498	0	rs492400	0.8787	219349752	0.427342	0.99664	5245	0.016968	0.021377	G	C	0.383901
rs56314408	chr16	31117389	16p11.2	ZNF646	31084844	31094826	23.4331	19.0143	-0.00292952	0.00032219	5619	7.24054	-0.0149091	0.00274747	5257	0.0105415	0	rs9925964	0.9426	31129895	0.174184	0.99043	5245	0.0291652	0.0214626	C	T	0.604046
rs56314408	chr16	31117389	16p11.2	ZNF768	30535325	30537910	9.5608	9.15531	-0.00321316	0.00052109	5619	2.54511	-0.0132402	0.00443789	5257	0.0105415	0	rs9925964	0.9426	31129895	0.174184	0.99043	5245	0.0291652	0.0214626	C	T	0.604046
rs563268	chr2	219372912	2q35	USP37	219314984	219474363	17.654	10.7786	0.00270082	0.000401146	5619	7.9008	-0.0188302	0.00330827	5257	-0.00870326	0	rs492400	0.9959	219349752	0.959539	0.99641	5245	-0.0010638	0.0209689	G	T	0.572628
rs56358680	chr16	28843118	16p11.2	SPNS1	28985662	28995858	16.917	4.87548	-0.00118318	0.000271696	5619	14.667	0.0182895	0.00230573	5257	0.0109665	0	rs3888190	0.9955	28889486	0.205539	0.98997	5245	0.0272001	0.0214863	G	A	0.360054
rs56404918	chr16	28846840	16p11.2	SPNS1	28985662	28995858	16.943	4.87548	-0.00118318	0.000271696	5619	14.6752	0.018395	0.00231834	5257	0.00970011	0	rs3888190	0.9955	28889486	0.206954	0.97786	5245	0.0272624	0.0216028	G	T	0.360613
rs564509	chr2	219333013	2q35	USP37	219314984	219474363	18.2946	10.7786	0.00270082	0.000401146	5619	8.47046	-0.0195758	0.00331134	5257	-0.010324	0	rs492400	0.9918	219349752	0.822108	0.99619	5245	-0.00472056	0.0209957	T	C	0.577519
rs56813533	chr16	31070481	16p11.2	ZNF646	31084844	31094826	24.9238	19.0143	-0.00292952	0.00032219	5619	8.57998	0.0162656	0.00273228	5257	0.0194615	0	rs9925964	0.8939	31129895	0.356527	0.9781	5245	-0.0197332	0.0214025	T	A	0.404154
rs56813533	chr16	31070481	16p11.2	ZNF768	30535325	30537910	10.2336	9.15531	-0.00321316	0.00052109	5619	3.08072	0.0147593	0.00441569	5257	0.0194615	0	rs9925964	0.8939	31129895	0.356527	0.9781	5245	-0.0197332	0.0214025	T	A	0.404154
rs570790	chr2	219336565	2q35	USP37	219314984	219474363	17.8184	10.7786	0.00270082	0.000401146	5619	8.03347	-0.0190214	0.00331165	5257	-0.00992926	0	rs492400	0.9959	219349752	0.95185	0.99472	5245	-0.00126748	0.0209904	G	A	0.572388
rs573555	chr2	219348888	2q35	USP37	219314984	219474363	17.8086	10.7786	0.00270082	0.000401146	5619	7.99327	-0.0189693	0.00331163	5257	-0.0119321	0	rs492400	0.9959	219349752	0.950944	0.9947	5245	-0.00129133	0.0209901	C	A	0.572455
rs57440424	chr18	21108614	18q11.2	RIOK3	20907037	21066547	43.3795	67.2985	0.0164907	0.000946203	5619	2.1329	0.0220011	0.00820958	5257	0.0202806	0	rs1808579	0.9643	21104888	0.879899	0.99148	5245	0.00316071	0.0209183	A	G	0.468824
rs57440424	chr18	21108614	NA	NA	21624149	21625242	13.5867	15.4883	0.0070813	0.000867412	5619	2.42496	0.0209217	0.00722003	5257	0.0202806	0	rs1808579	0.9643	21104888	0.879899	0.99148	5245	0.00316071	0.0209183	A	G	0.468824
rs576901	chr2	219424364	2q35	USP37	219314984	219474363	19.2967	10.7786	0.00270082	0.000401146	5619	9.35998	-0.0209887	0.00336337	5257	-0.0139488	0	rs492400	0.8899	219349752	0.452468	0.99962	5245	-0.0160013	0.021298	G	A	0.611175
rs57724994	chr13	28010389	13q12.3-q13.1	GTF3A	27980278	28009958	28.9254	32.2153	0.00628906	0.000526048	5619	4.51676	-0.0238886	0.00572832	5257	3.72873e-05	0	rs12016871	0.8648	28017782	0.206153	0.98709	5245	0.0342904	0.0271239	C	T	0.18534
rs57724994	chr13	28010389	13q12.2	LNX2	28114884	28195317	23.5695	29.736	0.00708402	0.000617537	5619	2.69598	0.0215694	0.00698449	5257	3.72873e-05	0	rs12016871	0.8648	28017782	0.206153	0.98709	5245	0.0342904	0.0271239	C	T	0.18534
rs578450	chr2	219401237	2q35	USP37	219314984	219474363	19.2395	10.7786	0.00270082	0.000401146	5619	9.35179	-0.0209884	0.00336492	5257	-0.0112953	0	rs492400	0.8899	219349752	0.433892	0.99792	5245	-0.0166766	0.0213105	T	C	0.610972
rs579610	chr2	219327582	2q35	USP37	219314984	219474363	18.3115	10.7786	0.00270082	0.000401146	5619	8.48792	-0.0195927	0.00331048	5257	-0.0102218	0	rs492400	0.9918	219349752	0.822733	0.99672	5245	-0.00470243	0.02099	A	C	0.577505
rs57977704	chr17	5317610	17p13.3	C1QBP	5335883	5352128	17.5679	10.3021	0.00257349	0.000391626	5619	8.96111	-0.0218438	0.00358382	5257	0.0372352	0	rs1000940	0.9783	5283252	0.480933	0.98323	5245	0.016232	0.0230306	C	G	0.298203
rs57977704	chr17	5317610	17p13.2	NUP88	5264268	5323480	106.355	17.8535	0.00493553	0.000561027	5619	115.577	-0.113194	0.00493772	5257	0.0372352	0	rs1000940	0.9783	5283252	0.480933	0.98323	5245	0.016232	0.0230306	C	G	0.298203
rs58025624	chr3	141320585	3q22-q23	RASA2	141197059	141379229	11.0722	12.803	-0.00256963	0.000348152	5619	2.05208	0.0149785	0.00572347	5257	0.0298262	0	rs16851483	0.9674	141275436	0.717379	0.98162	5245	-0.0149627	0.0413374	G	A	0.0689775
rs580273	chr2	219465094	2q35	USP37	219314984	219474363	17.5694	10.7786	0.00270082	0.000401146	5619	7.85959	-0.018781	0.00330905	5257	-0.00629736	0	rs492400	0.9959	219349752	0.988379	0.99612	5245	0.000305349	0.0209643	A	G	0.574361
rs581013	chr2	219432040	2q35	USP37	219314984	219474363	19.262	10.7786	0.00270082	0.000401146	5619	9.33555	-0.0209653	0.00336437	5257	-0.0134443	0	rs492400	0.8899	219349752	0.464201	0.99895	5245	-0.0155941	0.0213049	T	G	0.611031
rs58351927	chr17	5297038	17p13.3	C1QBP	5335883	5352128	17.386	10.3021	0.00257349	0.000391626	5619	8.83714	-0.0216241	0.00357465	5257	0.040998	0	rs1000940	0.9783	5283252	0.504662	0.98925	5245	0.015332	0.0229805	G	A	0.298001
rs58351927	chr17	5297038	17p13.2	NUP88	5264268	5323480	105.443	17.8535	0.00493553	0.000561027	5619	114.772	-0.112575	0.00492806	5257	0.040998	0	rs1000940	0.9783	5283252	0.504662	0.98925	5245	0.015332	0.0229805	G	A	0.298001
rs585185	chr2	219457741	2q35	USP37	219314984	219474363	19.0598	10.7786	0.00270082	0.000401146	5619	9.08826	-0.0207184	0.00337337	5257	-0.0165473	0	rs492400	0.8862	219349752	0.524676	0.99561	5245	-0.0135816	0.0213496	A	G	0.612711
rs58547189	chr19	18462708	19p13.11	PGPEP1	18451431	18477726	9.00296	8.13595	-0.0026227	0.000453473	5619	2.59635	-0.0133624	0.00442557	5257	-0.00354205	0	rs17724992	0.8702	18454825	0.828547	0.8907	5245	-0.00532297	0.024579	A	G	0.269882
rs58554489	chr20	51096862	20q13.2	TSHZ2	51588767	52085233	13.8595	12.9237	0.00606205	0.000817245	5619	3.31091	-0.0265839	0.00762406	5257	-0.0255616	0	rs6091540	0.995	51087862	0.807212	0.99999	5245	-0.00554408	0.0227193	G	A	0.300095
rs585859	chr2	219383121	2q35	USP37	219314984	219474363	17.6407	10.7786	0.00270082	0.000401146	5619	7.86529	-0.0187828	0.00330805	5257	-0.0102191	0	rs492400	0.9959	219349752	0.932897	0.99729	5245	-0.00176549	0.0209678	T	C	0.572415
rs58609749	chr18	21108613	18q11.2	RIOK3	20907037	21066547	43.3282	67.2985	0.0164907	0.000946203	5619	2.12441	0.0219519	0.00821128	5257	0.0207981	0	rs1808579	0.9605	21104888	0.867945	0.99138	5245	0.00347867	0.020922	C	T	0.468737
rs58609749	chr18	21108613	NA	NA	21624149	21625242	13.5393	15.4883	0.0070813	0.000867412	5619	2.40217	0.0208072	0.00722165	5257	0.0207981	0	rs1808579	0.9605	21104888	0.867945	0.99138	5245	0.00347867	0.020922	C	T	0.468737
rs586374	chr2	219383003	2q35	USP37	219314984	219474363	18.1207	10.7786	0.00270082	0.000401146	5619	8.28841	-0.0193108	0.00330532	5257	-0.0115402	0	rs492400	0.9918	219349752	0.834647	0.99925	5245	-0.00437487	0.0209579	C	A	0.577767
rs58650092	chr2	219304851	2q35	USP37	219314984	219474363	19.334	10.7786	0.00270082	0.000401146	5619	9.2812	0.0208741	0.00336031	5257	-0.0204253	0	rs492400	0.8821	219349752	0.323216	0.99809	5245	0.0210349	0.0212931	A	C	0.388399
rs588182	chr2	219412335	2q35	USP37	219314984	219474363	19.2327	10.7786	0.00270082	0.000401146	5619	9.35152	-0.0209843	0.00336431	5257	-0.0109408	0	rs492400	0.8899	219349752	0.438726	0.99856	5245	-0.0164978	0.0213055	A	C	0.611032
rs588770	chr2	219494638	2q35	USP37	219314984	219474363	18.9162	10.7786	0.00270082	0.000401146	5619	8.95059	-0.0205433	0.00337261	5257	-0.0166388	0	rs492400	0.8862	219349752	0.549422	0.99788	5245	-0.0127808	0.0213502	C	T	0.613985
rs589967	chr2	219445165	2q35	USP37	219314984	219474363	17.8873	10.7786	0.00270082	0.000401146	5619	8.11594	-0.0190956	0.00330612	5257	-0.00873421	0	rs492400	0.9877	219349752	0.897005	0.99927	5245	-0.00271274	0.0209565	C	T	0.578707
rs590771	chr2	219369851	2q35	USP37	219314984	219474363	18.2379	10.7786	0.00270082	0.000401146	5619	8.34138	-0.0193922	0.00330778	5257	-0.0150279	0	rs492400	0.9918	219349752	0.835277	0.99783	5245	-0.00436115	0.0209732	T	C	0.577757
rs591573	chr2	219478193	2q35	USP37	219314984	219474363	19.0453	10.7786	0.00270082	0.000401146	5619	9.10758	-0.0207324	0.00337176	5257	-0.0146362	0	rs492400	0.8821	219349752	0.543335	0.99631	5245	-0.0129778	0.0213529	T	C	0.613299
rs59360790	chr11	47669175	11p11.2-p11.12	ARFGAP2	47185875	47198538	12.8173	11.9155	-0.00283802	0.000399513	5619	3.22844	-0.0115928	0.0033742	5257	-0.0120688	0	rs3817334	0.9717	47650993	0.6311	0.9914	5245	0.0101143	0.0210636	C	T	0.412287
rs59360790	chr11	47669175	11p12-p11	DDB2	47212747	47261292	12.0254	11.4748	0.00289993	0.000416527	5619	2.92075	0.0114298	0.00352899	5257	-0.0120688	0	rs3817334	0.9717	47650993	0.6311	0.9914	5245	0.0101143	0.0210636	C	T	0.412287
rs59360790	chr11	47669175	11p11.2	MTCH2	47623990	47664185	28.8031	8.67206	0.00284713	0.000475493	5619	22.6885	-0.0394843	0.00396005	5257	-0.0120688	0	rs3817334	0.9717	47650993	0.6311	0.9914	5245	0.0101143	0.0210636	C	T	0.412287
rs59360790	chr11	47669175	11p11.2	PTPRJ	48001984	48276897	12.6679	6.57263	0.00343185	0.000667027	5619	6.93606	-0.0301497	0.00568873	5257	-0.0120688	0	rs3817334	0.9717	47650993	0.6311	0.9914	5245	0.0101143	0.0210636	C	T	0.412287
rs59360790	chr11	47669175	11p11.2	SLC39A13	47376896	47438107	9.28603	5.53165	-0.00152882	0.000327024	5619	4.59032	0.0115367	0.00274115	5257	-0.0120688	0	rs3817334	0.9717	47650993	0.6311	0.9914	5245	0.0101143	0.0210636	C	T	0.412287
rs593888	chr2	219427597	2q35	USP37	219314984	219474363	19.2689	10.7786	0.00270082	0.000401146	5619	9.34189	-0.0209673	0.00336346	5257	-0.0134616	0	rs492400	0.8899	219349752	0.459217	0.99969	5245	-0.0157636	0.0212983	G	A	0.611203
rs596076	chr2	219451015	2q35	USP37	219314984	219474363	17.6551	10.7786	0.00270082	0.000401146	5619	7.87023	-0.018771	0.00330486	5257	-0.010759	0	rs492400	0.9959	219349752	0.987294	0.99784	5245	0.000333433	0.020938	G	T	0.57407
rs598701	chr2	219387005	2q35	USP37	219314984	219474363	17.6009	10.7786	0.00270082	0.000401146	5619	7.84912	-0.0187568	0.00330719	5257	-0.00888384	0	rs492400	0.9959	219349752	0.96044	0.9972	5245	-0.00103968	0.0209608	C	G	0.572662
rs600057	chr2	219456737	2q35	USP37	219314984	219474363	17.9307	10.7786	0.00270082	0.000401146	5619	8.09532	-0.0190962	0.00331081	5257	-0.0126068	0	rs492400	0.9877	219349752	0.896379	0.99734	5245	-0.00273312	0.0209857	G	A	0.578867
rs60060794	chr15	51937181	15q21.2	TMOD2	52043711	52108560	34.2134	10.5628	0.00422613	0.000634546	5619	27.2406	0.0586169	0.00534672	5257	0.0112369	0	rs3736485	0.8378	51748610	0.976956	0.98317	5245	-0.000603752	0.0209013	G	A	0.486402
rs601462	chr2	219456417	2q35	USP37	219314984	219474363	19.0657	10.7786	0.00270082	0.000401146	5619	9.0757	-0.0206749	0.0033688	5257	-0.0175996	0	rs492400	0.8862	219349752	0.517051	0.99752	5245	-0.0138153	0.0213233	G	A	0.612144
rs6021948	chr20	51100420	20q13.2	TSHZ2	51588767	52085233	14.2729	12.9237	0.00606205	0.000817245	5619	3.30169	-0.0259534	0.0074554	5257	-0.0571641	0	rs6091540	0.8715	51087862	0.66614	0.99756	5245	-0.00957798	0.0221994	A	T	0.323622
rs6021953	chr20	51126865	20q13.2	TSHZ2	51588767	52085233	14.4062	12.9237	0.00606205	0.000817245	5619	3.52215	-0.0272476	0.00753765	5257	-0.0417794	0	rs6091540	0.8077	51087862	0.558724	0.99976	5245	-0.0131294	0.0224535	A	G	0.311347
rs6021954	chr20	51129093	20q13.2	TSHZ2	51588767	52085233	13.7668	12.9237	0.00606205	0.000817245	5619	3.25297	-0.0262686	0.00761187	5257	-0.0253962	0	rs6091540	0.8902	51087862	0.783028	0.99887	5245	-0.00624593	0.0226816	C	T	0.301962
rs6091539	chr20	51084888	20q13.2	TSHZ2	51588767	52085233	13.7259	12.9237	0.00606205	0.000817245	5619	3.25804	-0.0263831	0.0076381	5257	-0.0216338	0	rs6091540	0.99	51087862	0.823184	0.99801	5245	-0.00508533	0.0227581	T	C	0.299953
rs6091540	chr20	51087862	20q13.2	TSHZ2	51588767	52085233	13.7205	12.9237	0.00606205	0.000817245	5619	3.24387	-0.0263031	0.00763438	5257	-0.0229233	1	rs6091540	1	51087862	0.836228	0.99867	5245	-0.00470272	0.0227491	T	C	0.299953
rs6091542	chr20	51090833	20q13.2	TSHZ2	51588767	52085233	13.7178	12.9237	0.00606205	0.000817245	5619	3.22551	-0.0262212	0.00763599	5257	-0.0249396	0	rs6091540	0.995	51087862	0.840316	0.99781	5245	-0.00458491	0.0227551	C	T	0.300285
rs6091543	chr20	51098510	20q13.2	TSHZ2	51588767	52085233	13.8573	12.9237	0.00606205	0.000817245	5619	3.31037	-0.0265815	0.00762409	5257	-0.0254593	0	rs6091540	0.995	51087862	0.807182	0.99997	5245	-0.00554496	0.0227194	G	A	0.300098
rs6091544	chr20	51098633	20q13.2	TSHZ2	51588767	52085233	13.8595	12.9237	0.00606205	0.000817245	5619	3.31091	-0.0265839	0.00762406	5257	-0.0255616	0	rs6091540	0.995	51087862	0.807212	1	5245	-0.00554408	0.0227193	A	G	0.300095
rs6091545	chr20	51098951	20q13.2	TSHZ2	51588767	52085233	13.8595	12.9237	0.00606205	0.000817245	5619	3.31091	-0.0265839	0.00762406	5257	-0.0255616	0	rs6091540	0.995	51087862	0.807212	0.99999	5245	-0.00554408	0.0227193	G	C	0.300095
rs6096965	chr20	51082334	20q13.2	TSHZ2	51588767	52085233	13.8208	12.9237	0.00606205	0.000817245	5619	3.29889	-0.0265679	0.0076357	5257	-0.0240355	0	rs6091540	0.99	51087862	0.77517	0.99608	5245	-0.00649908	0.0227544	G	A	0.3006
rs6096969	chr20	51088245	20q13.2	TSHZ2	51588767	52085233	13.7027	12.9237	0.00606205	0.000817245	5619	3.24247	-0.0262949	0.00763393	5257	-0.0217173	0	rs6091540	1	51087862	0.83741	0.99878	5245	-0.00466801	0.0227478	A	G	0.299949
rs6096971	chr20	51090827	20q13.2	TSHZ2	51588767	52085233	13.7189	12.9237	0.00606205	0.000817245	5619	3.24471	-0.0263004	0.00763244	5257	-0.0226964	0	rs6091540	0.995	51087862	0.840153	0.99907	5245	-0.00458727	0.0227432	T	C	0.299978
rs6096977	chr20	51102792	20q13.2	TSHZ2	51588767	52085233	13.849	12.9237	0.00606205	0.000817245	5619	3.31379	-0.0266074	0.00762693	5257	-0.0244225	0	rs6091540	0.995	51087862	0.811863	0.99923	5245	-0.00540975	0.0227278	C	T	0.300061
rs6097012	chr20	51146473	20q13.2	TSHZ2	51588767	52085233	14.1422	12.9237	0.00606205	0.000817245	5619	3.4291	-0.0271929	0.00764065	5257	-0.0330185	0	rs6091540	0.9219	51087862	0.871651	0.99438	5245	-0.00367882	0.0227703	C	T	0.300204
rs611203	chr2	219472325	2q35	USP37	219314984	219474363	18.0454	10.7786	0.00270082	0.000401146	5619	8.33084	-0.0194134	0.00331367	5257	-0.004474	0	rs492400	0.9877	219349752	0.933159	0.99608	5245	-0.00176209	0.0210095	A	G	0.580306
rs61162043	chr16	31114234	16p11.2	ZNF646	31084844	31094826	23.4551	19.0143	-0.00292952	0.00032219	5619	7.4224	-0.0150817	0.00274173	5257	0.0202783	0	rs9925964	0.9389	31129895	0.193096	0.98713	5245	0.0278853	0.0214259	G	A	0.600711
rs61162043	chr16	31114234	16p11.2	ZNF768	30535325	30537910	9.31425	9.15531	-0.00321316	0.00052109	5619	2.43205	-0.0128589	0.00442975	5257	0.0202783	0	rs9925964	0.9389	31129895	0.193096	0.98713	5245	0.0278853	0.0214259	G	A	0.600711
rs6123169	chr20	51086558	20q13.2	TSHZ2	51588767	52085233	13.6691	12.9237	0.00606205	0.000817245	5619	3.23272	-0.0262703	0.00764027	5257	-0.0202937	0	rs6091540	1	51087862	0.82553	0.99675	5245	-0.0050189	0.0227678	G	A	0.300327
rs6123172	chr20	51096226	20q13.2	TSHZ2	51588767	52085233	13.8594	12.9237	0.00606205	0.000817245	5619	3.31091	-0.0265839	0.00762406	5257	-0.0255616	0	rs6091540	0.995	51087862	0.807242	0.99998	5245	-0.0055432	0.0227193	T	A	0.300095
rs6123175	chr20	51099587	20q13.2	TSHZ2	51588767	52085233	13.8622	12.9237	0.00606205	0.000817245	5619	3.31182	-0.0265896	0.00762446	5257	-0.0256639	0	rs6091540	0.995	51087862	0.807106	0.99987	5245	-0.00554751	0.0227206	A	G	0.300084
rs6126568	chr20	51083906	20q13.2	TSHZ2	51588767	52085233	13.9621	12.9237	0.00606205	0.000817245	5619	3.40211	-0.027063	0.00763928	5257	-0.0226433	0	rs6091540	0.99	51087862	0.769343	0.99709	5245	-0.00667541	0.0227648	A	G	0.300449
rs6126570	chr20	51094309	20q13.2	TSHZ2	51588767	52085233	13.8595	12.9237	0.00606205	0.000817245	5619	3.31091	-0.0265839	0.00762406	5257	-0.0255616	0	rs6091540	0.995	51087862	0.807212	1	5245	-0.00554408	0.0227193	T	C	0.300095
rs6126572	chr20	51094954	20q13.2	TSHZ2	51588767	52085233	13.8576	12.9237	0.00606205	0.000817245	5619	3.31056	-0.0265823	0.00762409	5257	-0.0254593	0	rs6091540	0.995	51087862	0.807219	0.99996	5245	-0.0055439	0.0227194	G	T	0.300094
rs6126573	chr20	51095033	20q13.2	TSHZ2	51588767	52085233	13.8595	12.9237	0.00606205	0.000817245	5619	3.31091	-0.0265839	0.00762406	5257	-0.0255616	0	rs6091540	0.995	51087862	0.807212	0.99999	5245	-0.00554408	0.0227193	A	C	0.300095
rs6126574	chr20	51095155	20q13.2	TSHZ2	51588767	52085233	13.8594	12.9237	0.00606205	0.000817245	5619	3.31089	-0.0265839	0.00762407	5257	-0.0255616	0	rs6091540	0.995	51087862	0.807239	0.99998	5245	-0.00554329	0.0227194	C	G	0.300095
rs6126575	chr20	51096723	20q13.2	TSHZ2	51588767	52085233	13.8595	12.9237	0.00606205	0.000817245	5619	3.31091	-0.0265839	0.00762406	5257	-0.0255616	0	rs6091540	0.995	51087862	0.807212	0.99999	5245	-0.00554408	0.0227193	A	G	0.300095
rs6126577	chr20	51097565	20q13.2	TSHZ2	51588767	52085233	13.8595	12.9237	0.00606205	0.000817245	5619	3.31091	-0.0265839	0.00762406	5257	-0.0255616	0	rs6091540	0.995	51087862	0.807212	0.99999	5245	-0.00554408	0.0227193	G	A	0.300095
rs6126578	chr20	51099214	20q13.2	TSHZ2	51588767	52085233	13.8595	12.9237	0.00606205	0.000817245	5619	3.31091	-0.0265839	0.00762406	5257	-0.0255616	0	rs6091540	0.995	51087862	0.807212	0.99999	5245	-0.00554408	0.0227193	C	T	0.300095
rs6126579	chr20	51101322	20q13.2	TSHZ2	51588767	52085233	13.8541	12.9237	0.00606205	0.000817245	5619	3.31275	-0.0265991	0.00762596	5257	-0.024934	0	rs6091540	0.995	51087862	0.810303	0.99949	5245	-0.00545478	0.0227249	A	G	0.300073
rs612874	chr2	219492924	2q35	USP37	219314984	219474363	17.4336	10.7786	0.00270082	0.000401146	5619	7.80299	-0.0186973	0.00330732	5257	-0.00177209	0	rs492400	0.9959	219349752	0.928666	0.99718	5245	0.00187615	0.0209572	C	T	0.575772
rs613539	chr2	219455967	2q35	USP37	219314984	219474363	17.6372	10.7786	0.00270082	0.000401146	5619	7.8694	-0.0187811	0.00330682	5257	-0.00973765	0	rs492400	0.9959	219349752	0.985718	0.99699	5245	0.000375004	0.0209497	T	G	0.574091
rs61452023	chr18	21155861	NA	NA	21624149	21625242	13.2052	15.4883	0.0070813	0.000867412	5619	2.24736	0.0201558	0.00728436	5257	0.0250946	0	rs1808579	0.8505	21104888	0.801023	0.97921	5245	0.00533256	0.021159	A	G	0.431627
rs61737565	chr16	28855522	16p11.2	SPNS1	28985662	28995858	16.9566	4.87548	-0.00118318	0.000271696	5619	14.6739	0.0185982	0.00234406	5257	0.00877233	0	rs3888190	0.9955	28889486	0.209793	0.95378	5245	0.027391	0.0218406	C	G	0.361909
rs61782665	chr1	47692035	1p33	PDZK1IP1	47649260	47656696	56.8454	18.0459	0.0143599	0.00162316	5619	39.9095	0.189219	0.0141768	5257	-0.0431455	0	rs977747	0.9752	47684677	0.574647	0.99262	5245	0.0119709	0.0213301	G	A	0.603537
rs61782665	chr1	47692035	1p32	TAL1	47681966	47698294	68.4419	42.211	0.00618383	0.000450181	5619	25.719	0.041501	0.00389991	5257	-0.0431455	0	rs977747	0.9752	47684677	0.574647	0.99262	5245	0.0119709	0.0213301	G	A	0.603537
rs620049	chr2	219371764	2q35	USP37	219314984	219474363	19.2433	10.7786	0.00270082	0.000401146	5619	9.34687	-0.0209757	0.00336384	5257	-0.0117826	0	rs492400	0.8899	219349752	0.435766	0.99795	5245	-0.0166055	0.0213066	G	A	0.610717
rs62014659	chr15	51818591	15q21.2	TMOD2	52043711	52108560	33.4582	10.5628	0.00422613	0.000634546	5619	25.8691	0.056887	0.00532966	5257	0.000732167	0	rs3736485	0.8399	51748610	0.923333	0.99824	5245	0.00200131	0.0207958	C	G	0.471204
rs62016017	chr15	51897402	15q21.2	TMOD2	52043711	52108560	29.7819	10.5628	0.00422613	0.000634546	5619	21.4614	0.0516457	0.00533197	5257	0.00265858	0	rs3736485	0.8815	51748610	0.581771	0.99866	5245	-0.0114277	0.0207475	G	A	0.490311
rs62036613	chr16	28823097	16p11.2	SPNS1	28985662	28995858	17.3043	4.87548	-0.00118318	0.000271696	5619	14.9477	0.0187554	0.0023409	5257	3.14261e-05	0	rs3888190	0.9776	28889486	0.17842	0.95924	5245	0.0293563	0.021816	G	A	0.361318
rs62036614	chr16	28824685	16p11.2	SPNS1	28985662	28995858	17.2499	4.87548	-0.00118318	0.000271696	5619	14.954	0.0187394	0.00233838	5257	0.00370426	0	rs3888190	0.9821	28889486	0.178378	0.96154	5245	0.0293273	0.0217923	C	T	0.361267
rs62036616	chr16	28826307	16p11.2	SPNS1	28985662	28995858	17.2542	4.87548	-0.00118318	0.000271696	5619	14.9613	0.0187066	0.00233368	5257	0.00378297	0	rs3888190	0.9821	28889486	0.179699	0.96547	5245	0.0291797	0.0217486	G	A	0.361323
rs62036617	chr16	28827498	16p11.2	SPNS1	28985662	28995858	17.2791	4.87548	-0.00118318	0.000271696	5619	14.9809	0.0187323	0.00233527	5257	0.00316146	0	rs3888190	0.9866	28889486	0.171201	0.96326	5245	0.0297711	0.0217569	C	T	0.362908
rs62036618	chr16	28828834	16p11.2	SPNS1	28985662	28995858	17.2681	4.87548	-0.00118318	0.000271696	5619	14.9805	0.0187145	0.00233309	5257	0.00383002	0	rs3888190	0.9866	28889486	0.170903	0.96515	5245	0.0297639	0.0217364	C	A	0.362909
rs62036620	chr16	28833097	16p11.2	SPNS1	28985662	28995858	17.2284	4.87548	-0.00118318	0.000271696	5619	14.9649	0.0186525	0.00232664	5257	0.00556784	0	rs3888190	0.9866	28889486	0.170138	0.97089	5245	0.0297348	0.0216764	G	A	0.362853
rs62036621	chr16	28833299	16p11.2	SPNS1	28985662	28995858	17.231	4.87548	-0.00118318	0.000271696	5619	14.9624	0.0186476	0.00232623	5257	0.00528467	0	rs3888190	0.9866	28889486	0.17022	0.97123	5245	0.0297238	0.0216725	A	C	0.362851
rs62036622	chr16	28837203	16p11.2	SPNS1	28985662	28995858	17.256	4.87548	-0.00118318	0.000271696	5619	14.9398	0.0185447	0.00231525	5257	0.00265828	0	rs3888190	0.9821	28889486	0.178708	0.98184	5245	0.0290142	0.021576	G	T	0.361324
rs62036623	chr16	28839735	16p11.2	SPNS1	28985662	28995858	17.0393	4.87548	-0.00118318	0.000271696	5619	14.6575	0.0182672	0.00230371	5257	0.00274429	0	rs3888190	0.991	28889486	0.2144	0.99287	5245	0.026661	0.0214738	G	C	0.358488
rs62036624	chr16	28839930	16p11.2	SPNS1	28985662	28995858	16.9273	4.87548	-0.00118318	0.000271696	5619	14.6747	0.0183078	0.0023074	5257	0.0106834	0	rs3888190	0.9955	28889486	0.204654	0.98857	5245	0.0272732	0.021502	T	G	0.360029
rs62036626	chr16	28844284	16p11.2	SPNS1	28985662	28995858	16.9169	4.87548	-0.00118318	0.000271696	5619	14.6714	0.0183379	0.00231146	5257	0.0111855	0	rs3888190	0.9955	28889486	0.205812	0.98444	5245	0.0272509	0.0215394	G	A	0.360306
rs62036657	chr16	28844365	16p11.2	SPNS1	28985662	28995858	16.9115	4.87548	-0.00118318	0.000271696	5619	14.6722	0.0183405	0.00231173	5257	0.0115707	0	rs3888190	0.9955	28889486	0.205997	0.98419	5245	0.027243	0.0215419	A	G	0.360326
rs62036658	chr16	28850371	16p11.2	SPNS1	28985662	28995858	16.6783	4.87548	-0.00118318	0.000271696	5619	14.2885	0.018274	0.00233585	5257	0.00779773	0	rs3888190	0.9474	28889486	0.156385	0.95846	5245	0.0308348	0.0217555	G	T	0.364934
rs62037363	chr16	28865042	16p11.2	SPNS1	28985662	28995858	16.9856	4.87548	-0.00118318	0.000271696	5619	14.6741	0.0187916	0.00236842	5257	0.00694064	0	rs3888190	0.9955	28889486	0.218197	0.93259	5245	0.0271642	0.0220607	C	T	0.363241
rs62037364	chr16	28868695	16p11.2	SPNS1	28985662	28995858	16.9651	4.87548	-0.00118318	0.000271696	5619	14.9043	0.0190881	0.00238609	5257	0.0193553	0	rs3888190	0.9866	28889486	0.224513	0.91147	5245	0.0269981	0.0222277	A	G	0.368736
rs62037365	chr16	28868962	16p11.2	SPNS1	28985662	28995858	16.9362	4.87548	-0.00118318	0.000271696	5619	14.611	0.0188532	0.00238161	5257	0.00702663	0	rs3888190	0.9955	28889486	0.237416	0.92202	5245	0.0262007	0.0221763	G	C	0.362616
rs62037366	chr16	28871657	16p11.2	SPNS1	28985662	28995858	16.9686	4.87548	-0.00118318	0.000271696	5619	14.6448	0.0188545	0.00237886	5257	0.00660259	0	rs3888190	0.991	28889486	0.23014	0.92426	5245	0.0265942	0.0221619	A	C	0.362361
rs62037367	chr16	28874547	16p11.2	SPNS1	28985662	28995858	16.9342	4.87548	-0.00118318	0.000271696	5619	14.6611	0.0189799	0.00239328	5257	0.00958115	0	rs3888190	0.9955	28889486	0.218508	0.9118	5245	0.0274255	0.022288	G	C	0.364246
rs62037369	chr16	28883841	16p11.2	SPNS1	28985662	28995858	16.9611	4.87548	-0.00118318	0.000271696	5619	14.6164	0.0191174	0.0024145	5257	0.00570679	0	rs3888190	0.991	28889486	0.231057	0.89611	5245	0.0269371	0.0224918	T	C	0.362805
rs62037371	chr16	28890131	16p11.2	SPNS1	28985662	28995858	16.8885	4.87548	-0.00118318	0.000271696	5619	14.6193	0.0192963	0.00243685	5257	0.010477	0	rs3888190	0.9955	28889486	0.223116	0.87822	5245	0.0276443	0.0226912	A	C	0.364829
rs620596	chr2	219462419	2q35	USP37	219314984	219474363	19.0479	10.7786	0.00270082	0.000401146	5619	9.05622	-0.0206631	0.0033708	5257	-0.0177497	0	rs492400	0.8862	219349752	0.513362	0.99682	5245	-0.0139451	0.0213354	A	G	0.612315
rs62067978	chr17	2013058	17p13.3	CRK	1324019	1359628	8.65268	9.05671	-0.00320193	0.000522319	5619	2.04489	-0.0142572	0.00545968	5257	0.0211611	0	rs9914578	1	2005136	0.567247	0.99724	5245	-0.0151009	0.0263951	A	G	0.193361
rs62067978	chr17	2013058	17p13.3	MNT	2287388	2304404	14.2538	13.5355	-0.00228959	0.000301179	5619	3.67988	-0.011742	0.00316676	5257	0.0211611	0	rs9914578	1	2005136	0.567247	0.99724	5245	-0.0151009	0.0263951	A	G	0.193361
rs620887	chr2	219465594	2q35	USP37	219314984	219474363	19.0409	10.7786	0.00270082	0.000401146	5619	9.04686	-0.0206566	0.00337163	5257	-0.0179062	0	rs492400	0.8862	219349752	0.512881	0.99653	5245	-0.0139643	0.0213404	A	C	0.612387
rs62122391	chr19	18464081	19p13.11	PGPEP1	18451431	18477726	9.09344	8.13595	-0.0026227	0.000453473	5619	2.66422	-0.0139215	0.00454004	5257	-0.00298157	0	rs17724992	0.8082	18454825	0.781567	0.88116	5245	-0.00700195	0.0252524	A	G	0.253891
rs62182125	chr2	219274142	2q35	USP37	219314984	219474363	17.4385	10.7786	0.00270082	0.000401146	5619	7.69741	-0.0192176	0.00342476	5257	-0.00907678	0	rs492400	0.8587	219349752	0.841995	0.9109	5245	-0.00432769	0.0217098	A	G	0.551006
rs62182127	chr2	219279588	2q35	USP37	219314984	219474363	16.8307	10.7786	0.00270082	0.000401146	5619	7.34807	-0.0183939	0.00336236	5257	0.00498466	0	rs492400	0.9	219349752	0.810704	0.95542	5245	-0.00510777	0.0213252	A	G	0.56672
rs62191565	chr2	219482017	2q35	USP37	219314984	219474363	17.9192	10.7786	0.00270082	0.000401146	5619	8.27401	-0.019347	0.00331466	5257	-0.000585351	0	rs492400	0.9877	219349752	0.949648	0.99616	5245	-0.00132733	0.0210191	T	C	0.580732
rs623174	chr2	219436972	2q35	USP37	219314984	219474363	18.0824	10.7786	0.00270082	0.000401146	5619	8.35115	-0.0193786	0.00330336	5257	-0.0053781	0	rs492400	0.9959	219349752	0.995129	0.99913	5245	0.000127831	0.0209373	T	A	0.575139
rs626432	chr2	219355658	2q35	USP37	219314984	219474363	19.3516	10.7786	0.00270082	0.000401146	5619	9.43458	-0.0211497	0.00337467	5257	-0.0127143	0	rs492400	0.8824	219349752	0.463187	0.99322	5245	-0.0156796	0.0213732	A	C	0.611827
rs629177	chr2	219454801	2q35	USP37	219314984	219474363	19.0743	10.7786	0.00270082	0.000401146	5619	9.07851	-0.0206747	0.00336821	5257	-0.0179062	0	rs492400	0.8862	219349752	0.515576	0.99775	5245	-0.0138618	0.0213199	G	T	0.612155
rs630858	chr2	219409689	2q35	USP37	219314984	219474363	18.92	10.7786	0.00270082	0.000401146	5619	8.937	-0.0205409	0.00337499	5257	-0.0176412	0	rs492400	0.8899	219349752	0.544449	0.99594	5245	-0.0129488	0.0213642	A	C	0.612433
rs634590	chr2	219372768	2q35	USP37	219314984	219474363	19.2457	10.7786	0.00270082	0.000401146	5619	9.34552	-0.0209734	0.00336373	5257	-0.0119871	0	rs492400	0.8899	219349752	0.435872	0.99799	5245	-0.0166012	0.0213059	A	C	0.610724
rs636723	chr2	219373197	2q35	USP37	219314984	219474363	19.249	10.7786	0.00270082	0.000401146	5619	9.34553	-0.0209721	0.00336353	5257	-0.0121676	0	rs492400	0.8899	219349752	0.43621	0.99805	5245	-0.016588	0.0213047	G	A	0.610731
rs639913	chr2	219365971	2q35	USP37	219314984	219474363	19.2218	10.7786	0.00270082	0.000401146	5619	9.34156	-0.0209774	0.00336514	5257	-0.0109103	0	rs492400	0.8899	219349752	0.436001	0.99743	5245	-0.0166033	0.0213145	C	A	0.610677
rs642520	chr2	219423605	2q35	USP37	219314984	219474363	19.2877	10.7786	0.00270082	0.000401146	5619	9.35129	-0.0209797	0.00336361	5257	-0.0139488	0	rs492400	0.8899	219349752	0.442362	0.99962	5245	-0.0163628	0.0212999	A	G	0.611182
rs642950	chr2	219334636	2q35	USP37	219314984	219474363	18.3081	10.7786	0.00270082	0.000401146	5619	8.46642	-0.0195718	0.00331152	5257	-0.0113527	0	rs492400	0.9918	219349752	0.82236	0.99611	5245	-0.004714	0.0209968	T	C	0.577524
rs6436066	chr2	219578361	2q35	USP37	219314984	219474363	17.7202	10.7786	0.00270082	0.000401146	5619	8.00183	0.0190284	0.00332	5257	-0.00611093	0	rs492400	0.9096	219349752	0.733172	0.98247	5245	-0.00717087	0.0210345	G	T	0.443274
rs6457792	chr6	34764443	6p21.31	C6orf106	34551807	34664636	22.7292	19.5422	0.0039052	0.000423386	5619	6.24725	0.0194816	0.00389437	5257	2.23325e-05	0	rs205262	0.9463	34563164	0.251209	1	5245	0.0264476	0.0230497	G	A	0.28551
rs6457792	chr6	34764443	6p21.31	SNRPC	34716046	34741614	16.0165	4.69342	0.00315722	0.000740777	5619	13.5951	-0.05077	0.0066629	5257	2.23325e-05	0	rs205262	0.9463	34563164	0.251209	1	5245	0.0264476	0.0230497	G	A	0.28551
rs6457792	chr6	34764443	6p21.31	TAF11	34845489	34855875	8.09787	5.91038	0.00247168	0.000509534	5619	3.2849	0.0159711	0.00460158	5257	2.23325e-05	0	rs205262	0.9463	34563164	0.251209	1	5245	0.0264476	0.0230497	G	A	0.28551
rs6457792	chr6	34764443	6p21	UHRF1BP1	34759773	34853117	106.424	7.04602	0.00214001	0.000400304	5619	146.716	0.0896187	0.00346566	5257	2.23325e-05	0	rs205262	0.9463	34563164	0.251209	1	5245	0.0264476	0.0230497	G	A	0.28551
rs6457796	chr6	34828553	6p21.31	C6orf106	34551807	34664636	22.3015	19.5422	0.0039052	0.000423386	5619	5.92831	0.0188827	0.00388609	5257	-0.00104842	0	rs205262	0.9512	34563164	0.2354	0.99993	5245	0.0272934	0.0230021	C	T	0.286659
rs6457796	chr6	34828553	6p21.31	SNRPC	34716046	34741614	15.9523	4.69342	0.00315722	0.000740777	5619	13.4912	-0.0504557	0.00664863	5257	-0.00104842	0	rs205262	0.9512	34563164	0.2354	0.99993	5245	0.0272934	0.0230021	C	T	0.286659
rs6457796	chr6	34828553	6p21.31	TAF11	34845489	34855875	8.38185	5.91038	0.00247168	0.000509534	5619	3.52537	0.0166026	0.00459044	5257	-0.00104842	0	rs205262	0.9512	34563164	0.2354	0.99993	5245	0.0272934	0.0230021	C	T	0.286659
rs6457796	chr6	34828553	6p21	UHRF1BP1	34759773	34853117	105.53	7.04602	0.00214001	0.000400304	5619	145.045	0.0889568	0.00345999	5257	-0.00104842	0	rs205262	0.9512	34563164	0.2354	0.99993	5245	0.0272934	0.0230021	C	T	0.286659
rs645796	chr2	219389236	2q35	USP37	219314984	219474363	18.1598	10.7786	0.00270082	0.000401146	5619	8.2837	-0.019309	0.00330604	5257	-0.0141015	0	rs492400	0.9918	219349752	0.838699	0.99881	5245	-0.0042668	0.0209612	G	A	0.577845
rs646295	chr2	219408558	2q35	USP37	219314984	219474363	17.661	10.7786	0.00270082	0.000401146	5619	7.93087	-0.0188982	0.00331333	5257	-0.00716185	0	rs492400	0.9877	219349752	0.833056	0.99594	5245	-0.0044288	0.0210111	C	A	0.579457
rs6474931	chr9	15617677	9p22.3	SNAPC3	15422722	15471249	11.1643	9.32713	0.0023761	0.000381486	5619	3.62802	0.0117612	0.00319811	5257	0.0113629	0	rs4740619	0.9723	15634326	0.00309917	0.9898	5245	-0.0623157	0.0210688	T	G	0.472029
rs6474942	chr9	15666712	9p22.3	SNAPC3	15422722	15471249	11.0798	9.32713	0.0023761	0.000381486	5619	3.61453	0.0117223	0.00319442	5257	0.0181035	0	rs4740619	0.9763	15634326	0.00630602	0.99436	5245	-0.0575626	0.0210742	G	A	0.466655
rs6474944	chr9	15670445	9p22.3	SNAPC3	15422722	15471249	11.2755	9.32713	0.0023761	0.000381486	5619	3.80652	0.0120496	0.00318678	5257	0.0230263	0	rs4740619	0.9802	15634326	0.00521181	0.99917	5245	-0.05869	0.0210084	C	T	0.469235
rs6474945	chr9	15670492	9p22.3	SNAPC3	15422722	15471249	11.2085	9.32713	0.0023761	0.000381486	5619	3.79488	0.0120353	0.00318863	5257	0.028286	0	rs4740619	0.9724	15634326	0.00497274	0.99818	5245	-0.0590343	0.0210177	T	G	0.468694
rs6474953	chr9	15714456	9p22.3	SNAPC3	15422722	15471249	10.7229	9.32713	0.0023761	0.000381486	5619	3.2991	0.0110968	0.00318915	5257	0.0122631	0	rs4740619	0.9608	15634326	0.00350279	0.99833	5245	-0.0613823	0.0210229	C	A	0.467407
rs6474954	chr9	15714811	9p22.3	SNAPC3	15422722	15471249	10.7551	9.32713	0.0023761	0.000381486	5619	3.30765	0.0111065	0.00318709	5257	0.0100997	0	rs4740619	0.9608	15634326	0.00356798	0.99932	5245	-0.0612202	0.0210088	C	G	0.467837
rs6474955	chr9	15715526	9p22.3	SNAPC3	15422722	15471249	10.7503	9.32713	0.0023761	0.000381486	5619	3.30959	0.0111132	0.00318791	5257	0.0108731	0	rs4740619	0.9608	15634326	0.00353815	0.99889	5245	-0.0612932	0.021015	T	C	0.467786
rs6474966	chr9	15757537	9p22.3	SNAPC3	15422722	15471249	9.15739	9.32713	0.0023761	0.000381486	5619	2.16639	0.00864425	0.0031949	5257	0.00483995	0	rs4740619	0.8811	15634326	0.00376963	0.99046	5245	-0.0609627	0.0210447	A	G	0.482917
rs6474974	chr9	15794897	9p22.3	SNAPC3	15422722	15471249	12.5399	9.32713	0.0023761	0.000381486	5619	4.83132	0.0138147	0.00318866	5257	0.0208676	0	rs4740619	0.8959	15634326	0.000770598	0.99605	5245	-0.0706079	0.0209946	G	C	0.469212
rs6477694	chr9	111932342	9q31	TMEM245	111777441	111896422	56.9629	22.6215	0.00488068	0.000490259	5619	35.5304	0.0553013	0.0043982	5257	-0.015487	1	rs6477694	1	111932342	0.0298167	0.9996	5245	-0.0481654	0.0221703	T	C	0.665231
rs6477694	chr9	111932342	9q31.2	CTNNAL1	111704190	111775804	72.6579	84.0304	0.0221884	0.00113738	5619	8.74186	-0.0647909	0.0107736	5257	-0.015487	1	rs6477694	1	111932342	0.0298167	0.9996	5245	-0.0481654	0.0221703	T	C	0.665231
rs647990	chr2	219441428	2q35	USP37	219314984	219474363	19.1098	10.7786	0.00270082	0.000401146	5619	9.12282	-0.0207028	0.00336391	5257	-0.0172931	0	rs492400	0.8862	219349752	0.513353	0.9997	5245	-0.0139183	0.021294	C	T	0.611848
rs6493498	chr15	51754451	15q21.2	TMOD2	52043711	52108560	26.1665	10.5628	0.00422613	0.000634546	5619	17.6676	0.0474315	0.00542127	5257	0.0178727	0	rs3736485	0.9723	51748610	0.516856	0.97543	5245	-0.0136536	0.0210639	C	T	0.534885
rs6493499	chr15	51812842	15q21.2	TMOD2	52043711	52108560	33.5447	10.5628	0.00422613	0.000634546	5619	25.9707	0.0570233	0.00533159	5257	0.000590997	0	rs3736485	0.8399	51748610	0.934032	0.99763	5245	0.00172243	0.020809	A	T	0.471038
rs6493500	chr15	51812883	15q21.2	TMOD2	52043711	52108560	33.5417	10.5628	0.00422613	0.000634546	5619	25.971	0.0570232	0.00533154	5257	0.000693165	0	rs3736485	0.8399	51748610	0.934285	0.99764	5245	0.00171578	0.0208088	C	G	0.471044
rs6493501	chr15	51815643	15q21.2	TMOD2	52043711	52108560	33.6098	10.5628	0.00422613	0.000634546	5619	25.9862	0.0570205	0.00532967	5257	-0.00103623	0	rs3736485	0.8399	51748610	0.924002	0.99799	5245	0.00198426	0.0208006	C	G	0.471292
rs6493503	chr15	51821041	15q21.2	TMOD2	52043711	52108560	33.5479	10.5628	0.00422613	0.000634546	5619	26.008	0.057038	0.00532899	5257	0.00142382	0	rs3736485	0.8399	51748610	0.919443	0.99807	5245	0.00210342	0.0207981	G	C	0.471183
rs6493505	chr15	51845172	15q21.2	TMOD2	52043711	52108560	29.7401	10.5628	0.00422613	0.000634546	5619	21.3909	0.0516392	0.00534045	5257	0.00205409	0	rs3736485	0.8777	51748610	0.609758	0.99761	5245	-0.0106079	0.0207828	C	T	0.489432
rs6493510	chr15	51900651	15q21.2	TMOD2	52043711	52108560	29.9419	10.5628	0.00422613	0.000634546	5619	21.8778	0.0521375	0.00532911	5257	0.00921029	0	rs3736485	0.8815	51748610	0.647199	0.99906	5245	-0.00949335	0.0207434	G	T	0.49168
rs6493513	chr15	51910174	15q21.2	TMOD2	52043711	52108560	29.9339	10.5628	0.00422613	0.000634546	5619	22.0111	0.0523124	0.00533009	5257	0.0133737	0	rs3736485	0.8738	51748610	0.634085	0.99844	5245	-0.0098758	0.0207481	A	G	0.491833
rs6494678	chr15	67946247	15q23	CLN6	68499332	68549539	12.8767	11.353	-0.00316997	0.000457921	5619	3.68986	-0.0166161	0.00447425	5257	0.00373004	0	rs16951275	0.8051	68077168	0.41261	0.98782	5245	0.019806	0.024174	T	C	0.246341
rs6503245	chr17	2003208	17p13.3	MNT	2287388	2304404	14.1979	13.5355	-0.00228959	0.000301179	5619	3.63897	-0.0116556	0.00316387	5257	0.0208687	0	rs9914578	1	2005136	0.585397	0.99919	5245	-0.0143836	0.0263669	A	G	0.193494
rs6507705	chr18	21091121	18q11.2	RIOK3	20907037	21066547	43.5297	67.2985	0.0164907	0.000946203	5619	2.14642	0.0222296	0.00826277	5257	0.0177991	0	rs1808579	0.9567	21104888	0.74631	0.97782	5245	0.00680839	0.0210454	T	C	0.472774
rs6507708	chr18	21101456	18q11.2	RIOK3	20907037	21066547	43.3199	67.2985	0.0164907	0.000946203	5619	2.13351	0.0219854	0.0082023	5257	0.0217798	0	rs1808579	0.9644	21104888	0.775439	0.99272	5245	0.00595984	0.0208921	A	C	0.472462
rs6507716	chr18	21115060	18q11.2	RIOK3	20907037	21066547	43.2041	67.2985	0.0164907	0.000946203	5619	2.189	0.0222962	0.00818842	5257	0.0293463	0	rs1808579	0.9644	21104888	0.869903	0.99879	5245	0.00341577	0.0208557	G	A	0.475213
rs6507716	chr18	21115060	NA	NA	21624149	21625242	12.9136	15.4883	0.0070813	0.000867412	5619	2.11765	0.0192251	0.00720538	5257	0.0293463	0	rs1808579	0.9644	21104888	0.869903	0.99879	5245	0.00341577	0.0208557	G	A	0.475213
rs6548773	chr3	81840222	3p12.3	GBE1	81443838	81810902	39.8131	13.5641	-0.0036008	0.00047313	5619	27.1971	-0.0450234	0.0041102	5257	-0.038739	0	rs3849570	0.9821	81792112	0.64849	0.99999	5245	0.01004	0.0220242	C	T	0.334889
rs655441	chr2	219357545	2q35	USP37	219314984	219474363	19.3013	10.7786	0.00270082	0.000401146	5619	9.38569	-0.0210902	0.00337464	5257	-0.0127445	0	rs492400	0.8824	219349752	0.469161	0.9935	5245	-0.0154695	0.0213712	T	C	0.611804
rs6565229	chr16	28872598	16p11.2	SPNS1	28985662	28995858	16.9015	4.87548	-0.00118318	0.000271696	5619	14.6397	0.0189257	0.00238829	5257	0.0106344	0	rs3888190	0.9955	28889486	0.220726	0.91584	5245	0.0272372	0.0222417	C	T	0.364151
rs6565259	chr16	28898793	16p11.2	SPNS1	28985662	28995858	15.0383	4.87548	-0.00118318	0.000271696	5619	12.4971	0.0192849	0.0026467	5257	0.0262417	0	rs3888190	0.8067	28889486	0.303037	0.77084	5245	0.025358	0.0246208	C	T	0.343126
rs658378	chr2	219483881	2q35	USP37	219314984	219474363	17.4279	10.7786	0.00270082	0.000401146	5619	7.81129	-0.0187151	0.00330856	5257	-0.000868896	0	rs492400	0.9959	219349752	0.930953	0.99633	5245	0.00181647	0.0209645	A	T	0.57563
rs659185	chr2	219335935	2q35	USP37	219314984	219474363	17.8998	10.7786	0.00270082	0.000401146	5619	8.08599	-0.0191233	0.00331759	5257	-0.0113835	0	rs492400	0.9959	219349752	0.972957	0.99195	5245	-0.000712803	0.0210267	T	C	0.573242
rs660432	chr2	219432127	2q35	USP37	219314984	219474363	17.6164	10.7786	0.00270082	0.000401146	5619	7.81935	-0.0186997	0.00330398	5257	-0.0117658	0	rs492400	0.9959	219349752	0.990853	0.99992	5245	-0.000240003	0.0209351	T	C	0.573496
rs6604866	chr1	74992546	1p31.1	FPGT	74663922	74673379	8.57873	8.13551	-0.00362382	0.000626588	5619	2.54708	0.0158866	0.00532244	5257	0.0429013	0	rs12566985	0.9721	75002193	0.995115	0.99814	5245	-0.00012817	0.0209323	C	G	0.561432
rs6604867	chr1	74992278	1p31.1	FPGT	74663922	74673379	8.55117	8.13551	-0.00362382	0.000626588	5619	2.50392	0.015689	0.00531059	5257	0.0386218	0	rs12566985	0.984	75002193	0.949232	0.99998	5245	0.0013298	0.0208854	C	T	0.559104
rs6604872	chr1	75004611	1p31.1	FPGT	74663922	74673379	8.63793	8.13551	-0.00362382	0.000626588	5619	2.60676	0.0160882	0.00531558	5257	0.0458021	0	rs12566985	1	75002193	0.908179	1	5245	-0.0024113	0.0209067	C	T	0.557769
rs662250	chr2	219374117	2q35	USP37	219314984	219474363	19.2634	10.7786	0.00270082	0.000401146	5619	9.34003	-0.0209702	0.00336429	5257	-0.0132683	0	rs492400	0.8421	219349752	0.434928	0.99772	5245	-0.0166382	0.0213095	A	T	0.610728
rs664514	chr2	219329819	2q35	USP37	219314984	219474363	19.2294	10.7786	0.00270082	0.000401146	5619	9.27533	-0.0208989	0.00336546	5257	-0.0150909	0	rs492400	0.8899	219349752	0.419663	0.99781	5245	-0.0172011	0.0213147	G	A	0.61066
rs6658125	chr1	47677015	1p33	PDZK1IP1	47649260	47656696	55.3786	18.0459	0.0143599	0.00162316	5619	37.8117	0.181436	0.0139757	5257	-0.0495123	0	rs977747	0.821	47684677	0.657567	0.99756	5245	0.00932186	0.0210295	T	C	0.55748
rs6658125	chr1	47677015	1p32	TAL1	47681966	47698294	70.2255	42.211	0.00618383	0.000450181	5619	26.838	0.0417699	0.00383951	5257	-0.0495123	0	rs977747	0.821	47684677	0.657567	0.99756	5245	0.00932186	0.0210295	T	C	0.55748
rs6669341	chr1	47678458	1p33	PDZK1IP1	47649260	47656696	59.1658	18.0459	0.0143599	0.00162316	5619	43.1603	0.195979	0.0141056	5257	-0.0353312	0	rs977747	0.947	47684677	0.737494	0.99689	5245	0.00712727	0.0212644	G	A	0.600842
rs6669341	chr1	47678458	1p32	TAL1	47681966	47698294	67.9343	42.211	0.00618383	0.000450181	5619	25.7487	0.0413762	0.00388586	5257	-0.0353312	0	rs977747	0.947	47684677	0.737494	0.99689	5245	0.00712727	0.0212644	G	A	0.600842
rs667251	chr2	219384384	2q35	USP37	219314984	219474363	19.2603	10.7786	0.00270082	0.000401146	5619	9.35345	-0.0209767	0.00336272	5257	-0.0123354	0	rs492400	0.8899	219349752	0.437796	0.99843	5245	-0.0165268	0.0212997	G	C	0.610644
rs6692253	chr1	47680527	1p33	PDZK1IP1	47649260	47656696	55.2898	18.0459	0.0143599	0.00162316	5619	37.9739	0.18198	0.0139868	5257	-0.045427	0	rs977747	0.8218	47684677	0.60771	0.99402	5245	0.0108038	0.021046	A	G	0.557167
rs6692253	chr1	47680527	1p32	TAL1	47681966	47698294	69.915	42.211	0.00618383	0.000450181	5619	26.8244	0.0417977	0.00384308	5257	-0.045427	0	rs977747	0.8218	47684677	0.60771	0.99402	5245	0.0108038	0.021046	A	G	0.557167
rs6695898	chr1	47681761	1p33	PDZK1IP1	47649260	47656696	54.6651	18.0459	0.0143599	0.00162316	5619	36.9566	0.179775	0.0140114	5257	-0.0502562	0	rs977747	0.8048	47684677	0.502015	0.9929	5245	0.0141471	0.0210734	A	G	0.558914
rs6695898	chr1	47681761	1p32	TAL1	47681966	47698294	70.0612	42.211	0.00618383	0.000450181	5619	26.6543	0.0417047	0.00384718	5257	-0.0502562	0	rs977747	0.8048	47684677	0.502015	0.9929	5245	0.0141471	0.0210734	A	G	0.558914
rs66978877	chr19	18455657	19p13.11	PGPEP1	18451431	18477726	8.12509	8.13595	-0.0026227	0.000453473	5619	2.01612	-0.0110072	0.00425212	5257	-0.000147837	0	rs17724992	1	18454825	0.976347	0.96683	5245	0.00070054	0.0236273	C	T	0.273469
rs6700838	chr1	47700027	1p33	PDZK1IP1	47649260	47656696	56.4462	18.0459	0.0143599	0.00162316	5619	39.6559	0.188552	0.0141731	5257	-0.0400253	0	rs977747	0.9629	47684677	0.562564	0.9931	5245	0.0123444	0.0213189	T	C	0.603718
rs6700838	chr1	47700027	1p32	TAL1	47681966	47698294	68.0017	42.211	0.00618383	0.000450181	5619	25.532	0.0413348	0.00389903	5257	-0.0400253	0	rs977747	0.9629	47684677	0.562564	0.9931	5245	0.0123444	0.0213189	T	C	0.603718
rs670695	chr2	219368258	2q35	USP37	219314984	219474363	17.6737	10.7786	0.00270082	0.000401146	5619	7.92245	-0.0188645	0.00330935	5257	-0.0084752	0	rs492400	0.9959	219349752	0.959804	0.99587	5245	-0.00105716	0.0209757	C	G	0.5726
rs6708683	chr2	219504503	2q35	USP37	219314984	219474363	17.4771	10.7786	0.00270082	0.000401146	5619	7.80396	-0.0186977	0.00330718	5257	-0.00436427	0	rs492400	0.9877	219349752	0.937341	0.99731	5245	0.00164765	0.0209594	A	G	0.57581
rs6710383	chr2	219359685	2q35	USP37	219314984	219474363	19.3094	10.7786	0.00270082	0.000401146	5619	9.3912	-0.0210963	0.00337455	5257	-0.0128707	0	rs492400	0.8824	219349752	0.469115	0.99354	5245	-0.0154709	0.021371	G	T	0.61183
rs6716635	chr2	219506257	2q35	USP37	219314984	219474363	17.6411	10.7786	0.00270082	0.000401146	5619	8.04023	-0.0190229	0.00331038	5257	0.00114254	0	rs492400	0.9959	219349752	0.999519	0.99277	5245	1.265e-05	0.020994	A	G	0.574928
rs6717433	chr2	219375711	2q35	USP37	219314984	219474363	19.985	10.7786	0.00270082	0.000401146	5619	9.91676	0.0216651	0.00336524	5257	-0.0198607	0	rs492400	0.8787	219349752	0.303348	0.99849	5245	0.0219513	0.0213269	C	G	0.386075
rs6720403	chr2	219294258	2q35	USP37	219314984	219474363	19.3201	10.7786	0.00270082	0.000401146	5619	9.30748	0.0209186	0.00336235	5257	-0.0181889	0	rs492400	0.8787	219349752	0.243205	0.99674	5245	0.0248771	0.0213169	C	A	0.3886
rs6723798	chr2	219504516	2q35	USP37	219314984	219474363	18.9416	10.7786	0.00270082	0.000401146	5619	9.07783	-0.0206987	0.00337226	5257	-0.0106207	0	rs492400	0.875	219349752	0.532019	0.9979	5245	-0.0133428	0.021351	C	T	0.614366
rs673262	chr2	219453236	2q35	USP37	219314984	219474363	19.0821	10.7786	0.00270082	0.000401146	5619	9.07886	-0.0206705	0.00336745	5257	-0.018315	0	rs492400	0.8862	219349752	0.516032	0.99801	5245	-0.0138437	0.0213153	T	C	0.612114
rs673669	chr2	219453157	2q35	USP37	219314984	219474363	17.6433	10.7786	0.00270082	0.000401146	5619	7.86877	-0.0187723	0.00330542	5257	-0.0101462	0	rs492400	0.9959	219349752	0.986981	0.9976	5245	0.000341719	0.0209415	G	A	0.574106
rs673764	chr2	219453097	2q35	USP37	219314984	219474363	17.6425	10.7786	0.00270082	0.000401146	5619	7.86963	-0.018773	0.00330533	5257	-0.0100441	0	rs492400	0.9959	219349752	0.987122	0.99765	5245	0.000337993	0.020941	T	C	0.574103
rs6743233	chr2	219517949	2q35	USP37	219314984	219474363	17.5018	10.7786	0.00270082	0.000401146	5619	7.85803	-0.0187763	0.00330858	5257	-0.00229797	0	rs492400	0.9795	219349752	0.897843	0.99906	5245	-0.00269232	0.0209704	C	G	0.581097
rs67524810	chr15	51805291	15q21.2	TMOD2	52043711	52108560	33.3777	10.5628	0.00422613	0.000634546	5619	25.7924	0.0567701	0.00532689	5257	0.0013139	0	rs3736485	0.836	51748610	0.929301	0.99876	5245	0.00184454	0.0207896	C	A	0.47131
rs6765917	chr3	81891116	3p12.3	GBE1	81443838	81810902	41.0817	13.5641	-0.0036008	0.00047313	5619	28.3741	-0.0458569	0.00409552	5257	-0.0445628	0	rs3849570	0.8838	81792112	0.962986	0.9992	5245	-0.00101775	0.0219314	T	C	0.345115
rs6767749	chr3	81725513	3p12.3	GBE1	81443838	81810902	38.7342	13.5641	-0.0036008	0.00047313	5619	25.9391	-0.0452454	0.00423305	5257	-0.0395025	0	rs3849570	0.9118	81792112	0.445012	0.9826	5245	0.0173489	0.0227152	A	G	0.311637
rs678218	chr2	219379709	2q35	USP37	219314984	219474363	17.6095	10.7786	0.00270082	0.000401146	5619	7.87004	-0.0187801	0.0033065	5257	-0.00803559	0	rs492400	0.9959	219349752	0.958126	0.99742	5245	-0.00110042	0.0209579	A	C	0.572645
rs678814	chr2	219359287	2q35	USP37	219314984	219474363	18.2264	10.7786	0.00270082	0.000401146	5619	8.42489	-0.0195578	0.003318	5257	-0.00919033	0	rs492400	0.9836	219349752	0.881108	0.99322	5245	-0.0031462	0.0210358	C	T	0.578827
rs6792696	chr3	81874009	3p12.3	GBE1	81443838	81810902	40.4157	13.5641	-0.0036008	0.00047313	5619	27.9952	-0.0456688	0.00410718	5257	-0.0363987	0	rs3849570	0.8198	81792112	0.457163	0.99816	5245	0.0163895	0.0220429	A	G	0.334012
rs6795133	chr3	81756267	3p12.3	GBE1	81443838	81810902	38.893	13.5641	-0.0036008	0.00047313	5619	26.1163	-0.0449732	0.00419275	5257	-0.0395509	0	rs3849570	0.9207	81792112	0.414065	0.99791	5245	0.0183832	0.0225074	G	A	0.310999
rs6796008	chr3	81904871	3p12.3	GBE1	81443838	81810902	40.2441	13.5641	-0.0036008	0.00047313	5619	27.1692	-0.0455675	0.00416208	5257	-0.0499827	0	rs3849570	0.8189	81792112	0.821656	0.99887	5245	0.00502868	0.0223085	A	G	0.320969
rs6798680	chr3	81905441	3p12.3	GBE1	81443838	81810902	41.0382	13.5641	-0.0036008	0.00047313	5619	28.3133	-0.0457949	0.00409453	5257	-0.0447953	0	rs3849570	0.8919	81792112	0.965001	0.99971	5245	-0.000962065	0.0219255	A	C	0.345183
rs6799080	chr3	81905591	3p12.3	GBE1	81443838	81810902	41.0379	13.5641	-0.0036008	0.00047313	5619	28.3129	-0.0457946	0.00409453	5257	-0.0447953	0	rs3849570	0.8919	81792112	0.965016	0.99971	5245	-0.000961649	0.0219255	A	G	0.345182
rs6802480	chr3	81906671	3p12.3	GBE1	81443838	81810902	39.9425	13.5641	-0.0036008	0.00047313	5619	27.0478	-0.0454603	0.00416192	5257	-0.0452167	0	rs3849570	0.8189	81792112	0.818757	0.99878	5245	0.0051117	0.0223078	A	G	0.320865
rs6804587	chr3	81873423	3p12.3	GBE1	81443838	81810902	40.3306	13.5641	-0.0036008	0.00047313	5619	27.9522	-0.0456843	0.00411185	5257	-0.0352193	0	rs3849570	0.8198	81792112	0.460105	0.99756	5245	0.016286	0.0220476	C	T	0.334095
rs6829784	chr4	77083379	4q21.1	FAM47E	77135203	77256106	15.5112	9.48424	0.00370293	0.000589171	5619	7.10609	-0.034917	0.0065011	5257	-0.00251922	0	rs17001654	0.9458	77129568	0.942411	0.98551	5245	0.00202496	0.0280311	A	G	0.164789
rs6835324	chr4	77117309	4q21.1	FAM47E	77135203	77256106	15.6596	9.48424	0.00370293	0.000589171	5619	7.16504	-0.0351495	0.00651476	5257	-0.00836841	0	rs17001654	0.9455	77129568	0.896102	0.99028	5245	0.00366824	0.0280902	A	G	0.163563
rs684776	chr2	219324016	2q35	USP37	219314984	219474363	19.2116	10.7786	0.00270082	0.000401146	5619	9.26327	-0.0208742	0.00336385	5257	-0.0148082	0	rs492400	0.8899	219349752	0.435908	0.9987	5245	-0.0165984	0.0213041	C	T	0.610788
rs6864091	chr5	75010002	5q13.3-q14	HMGCR	74633044	74664380	13.1324	10.083	-0.00286511	0.000441072	5619	4.31872	0.015668	0.00385423	5257	-0.0302294	0	rs2112347	0.9915	75015242	0.0402132	0.99087	5245	-0.0444112	0.0216476	C	T	0.366475
rs6874626	chr5	74999576	5q13.3-q14	HMGCR	74633044	74664380	12.8758	10.083	-0.00286511	0.000441072	5619	4.16705	0.0152285	0.00382343	5257	-0.0255311	0	rs2112347	0.9578	75015242	0.114984	0.99796	5245	-0.0338567	0.0214802	A	G	0.373891
rs687747	chr2	219399627	2q35	USP37	219314984	219474363	19.2466	10.7786	0.00270082	0.000401146	5619	9.35996	-0.020995	0.0033644	5257	-0.011217	0	rs492400	0.8899	219349752	0.441745	0.99797	5245	-0.0163906	0.0213073	C	T	0.61091
rs6881648	chr5	74991849	5q13.3-q14	HMGCR	74633044	74664380	12.9326	10.083	-0.00286511	0.000441072	5619	4.22307	0.0153461	0.00382366	5257	-0.0241578	0	rs2112347	0.9578	75015242	0.111508	0.99755	5245	-0.0341895	0.0214832	C	A	0.373887
rs6890277	chr5	153512400	5q33.2	GALNT10	153570277	153800541	14.6727	17.5949	0.00302859	0.000346907	5619	2.21032	-0.00825556	0.00301401	5257	0.0101954	0	rs7715256	0.8267	153537893	0.0542061	0.96645	5245	0.0415538	0.0215843	G	A	0.431609
rs689116	chr2	219433888	2q35	USP37	219314984	219474363	17.7343	10.7786	0.00270082	0.000401146	5619	7.91171	-0.0188179	0.00330362	5257	-0.0127873	0	rs492400	1	219349752	0.971539	0.99963	5245	-0.000746778	0.0209309	A	C	0.573646
rs6917690	chr6	120168615	6q22	MAN1A1	119478659	119750634	11.3293	11.7332	0.00408401	0.000579667	5619	2.14209	0.0154801	0.00576111	5257	-0.0500176	0	rs9374842	0.9596	120185665	0.0626068	0.99968	5245	-0.0451303	0.0242379	G	T	0.242547
rs6931818	chr6	120144848	6q22	MAN1A1	119478659	119750634	11.1427	11.7332	0.00408401	0.000579667	5619	2.07221	0.0152467	0.00579102	5257	-0.0445113	0	rs9374842	0.9596	120185665	0.0711604	0.99018	5245	-0.0439625	0.0243634	T	A	0.242012
rs7019430	chr9	15704337	9p22.3	SNAPC3	15422722	15471249	11.2381	9.32713	0.0023761	0.000381486	5619	3.69836	0.011886	0.00319632	5257	0.0130494	0	rs4740619	0.8849	15634326	0.014442	0.99019	5245	-0.0516187	0.0211027	G	A	0.490032
rs7020760	chr9	15544049	9p22.3	SNAPC3	15422722	15471249	14.5557	9.32713	0.0023761	0.000381486	5619	6.56102	0.0167503	0.00325882	5257	0.014029	0	rs4740619	0.8779	15634326	0.0150861	0.96091	5245	-0.0521355	0.0214522	T	C	0.448067
rs7020983	chr9	15544062	9p22.3	SNAPC3	15422722	15471249	14.7573	9.32713	0.0023761	0.000381486	5619	6.99062	0.0174322	0.00327502	5257	0.0329587	0	rs4740619	0.8635	15634326	0.0180175	0.95288	5245	-0.0509668	0.0215481	A	G	0.438227
rs7023275	chr9	15650504	9p22.3	SNAPC3	15422722	15471249	13.6984	9.32713	0.0023761	0.000381486	5619	5.72964	-0.0151098	0.00316922	5257	0.00983083	0	rs4740619	0.815	15634326	0.046962	0.99529	5245	0.0416974	0.0209889	A	G	0.48557
rs7024640	chr9	15705955	9p22.3	SNAPC3	15422722	15471249	11.0866	9.32713	0.0023761	0.000381486	5619	3.61699	0.0116623	0.00317682	5257	0.0177355	0	rs4740619	0.9647	15634326	0.00315536	0.99993	5245	-0.062042	0.0210156	T	C	0.467937
rs7025669	chr9	15654254	9p22.3	SNAPC3	15422722	15471249	11.0414	9.32713	0.0023761	0.000381486	5619	3.55959	0.0116176	0.00319415	5257	0.0147953	0	rs4740619	0.9841	15634326	0.00412668	0.99586	5245	-0.0604447	0.0210733	A	T	0.46689
rs7027202	chr9	15894495	9p22.3	SNAPC3	15422722	15471249	10.9468	9.32713	0.0023761	0.000381486	5619	3.38352	0.0113107	0.00320297	5257	0.000880315	0	rs4740619	0.8271	15634326	0.000920766	0.99671	5245	-0.0700275	0.0211328	G	C	0.446613
rs7030846	chr9	15664809	9p22.3	SNAPC3	15422722	15471249	13.0211	9.32713	0.0023761	0.000381486	5619	5.17731	-0.0143094	0.00317658	5257	0.0139332	0	rs4740619	0.8084	15634326	0.0740977	0.99145	5245	0.0375576	0.0210288	T	G	0.484187
rs7031365	chr9	15643077	9p22.3	SNAPC3	15422722	15471249	13.4615	9.32713	0.0023761	0.000381486	5619	5.4407	-0.0146672	0.00316663	5257	0.00252672	0	rs4740619	0.8222	15634326	0.0358177	0.99801	5245	0.0439866	0.0209561	G	T	0.485856
rs7032755	chr9	15640025	9p22.3	SNAPC3	15422722	15471249	10.8491	9.32713	0.0023761	0.000381486	5619	3.3412	0.0113203	0.00322934	5257	0.0050427	0	rs4740619	0.9533	15634326	0.00383281	0.9788	5245	-0.0616112	0.0213069	C	A	0.457631
rs7032877	chr9	15640047	9p22.3	SNAPC3	15422722	15471249	10.8921	9.32713	0.0023761	0.000381486	5619	3.40469	0.0114371	0.003227	5257	0.00930363	0	rs4740619	0.9457	15634326	0.00394191	0.9784	5245	-0.0613753	0.0212904	T	C	0.458005
rs7033236	chr9	15700391	9p22.3	SNAPC3	15422722	15471249	11.022	9.32713	0.0023761	0.000381486	5619	3.60648	0.011698	0.00319193	5257	0.022934	0	rs4740619	0.9724	15634326	0.00371824	0.99722	5245	-0.0610526	0.0210445	A	G	0.467831
rs7034484	chr9	15665201	9p22.3	SNAPC3	15422722	15471249	13.0251	9.32713	0.0023761	0.000381486	5619	5.17469	-0.0143056	0.00317663	5257	0.0133408	0	rs4740619	0.8084	15634326	0.074669	0.99146	5245	0.0374837	0.0210288	T	G	0.484178
rs7036172	chr9	15653593	9p22.3	SNAPC3	15422722	15471249	11.2741	9.32713	0.0023761	0.000381486	5619	3.74554	0.0119647	0.00319398	5257	0.0154651	0	rs4740619	0.9802	15634326	0.00499721	0.99523	5245	-0.059163	0.0210754	G	A	0.466185
rs7036674	chr9	15653882	9p22.3	SNAPC3	15422722	15471249	11.5033	9.32713	0.0023761	0.000381486	5619	3.8976	0.0122448	0.00319457	5257	0.0119285	0	rs4740619	0.9763	15634326	0.00473353	0.99538	5245	-0.0595645	0.0210875	T	C	0.465331
rs7036875	chr9	15653868	9p22.3	SNAPC3	15422722	15471249	13.1133	9.32713	0.0023761	0.000381486	5619	5.16589	-0.0142767	0.00317326	5257	0.00507062	0	rs4740619	0.8084	15634326	0.062051	0.99358	5245	0.0392141	0.0210159	T	G	0.48442
rs7042475	chr9	15642883	9p22.3	SNAPC3	15422722	15471249	13.5811	9.32713	0.0023761	0.000381486	5619	5.45455	-0.0146977	0.00316871	5257	-0.00578581	0	rs4740619	0.8222	15634326	0.0339211	0.9975	5245	0.0444824	0.0209723	G	A	0.486395
rs7044122	chr9	15567200	9p22.3	SNAPC3	15422722	15471249	11.5753	9.32713	0.0023761	0.000381486	5619	3.88394	0.0122217	0.00319501	5257	0.00336088	0	rs4740619	0.9567	15634326	0.00214879	0.99894	5245	-0.0646509	0.0210668	C	A	0.466697
rs7045018	chr9	15773606	9p22.3	SNAPC3	15422722	15471249	11.0895	9.32713	0.0023761	0.000381486	5619	3.60332	0.0116849	0.00318998	5257	0.0156695	0	rs4740619	0.9335	15634326	0.00109709	0.99796	5245	-0.0686041	0.0210161	A	C	0.478625
rs7046351	chr9	15664421	9p22.3	SNAPC3	15422722	15471249	13.0762	9.32713	0.0023761	0.000381486	5619	5.18249	-0.0143155	0.00317614	5257	0.00978646	0	rs4740619	0.8084	15634326	0.0781427	0.99134	5245	0.0370427	0.0210283	A	T	0.484114
rs7047007	chr9	120371534	9q33.1	TLR4	120466513	120630329	35.2074	23.3342	-0.00660683	0.000653026	5619	14.1951	0.0442236	0.00567246	5257	0.0155979	0	rs1928295	0.996	120378483	0.600882	0.99847	5245	-0.0109586	0.020948	C	T	0.433016
rs7049101	chr9	15640042	9p22.3	SNAPC3	15422722	15471249	10.9128	9.32713	0.0023761	0.000381486	5619	3.40712	0.0114441	0.00322763	5257	0.0075233	0	rs4740619	0.9419	15634326	0.00406449	0.97839	5245	-0.061182	0.0212947	A	T	0.457851
rs7049176	chr9	15677427	9p22.3	SNAPC3	15422722	15471249	11.1683	9.32713	0.0023761	0.000381486	5619	3.68997	0.0118543	0.00319197	5257	0.0189429	0	rs4740619	0.9684	15634326	0.00309934	0.99561	5245	-0.062247	0.0210457	C	T	0.470218
rs7098825	chr10	104628234	10q24.32	C10orf26	104503314	104594253	8.94962	7.42577	-0.00379732	0.000690152	5619	2.97686	0.0309341	0.00944407	5257	-0.000576992	0	rs11191560	0.8983	104869038	0.0035847	0.99709	5245	0.101856	0.0349713	C	T	0.0999077
rs7098825	chr10	104628234	10q24.32	NT5C2	104846932	104953260	33.7044	15.4582	-0.00405117	0.000496751	5619	19.5443	0.0644099	0.00698267	5257	-0.000576992	0	rs11191560	0.8983	104869038	0.0035847	0.99709	5245	0.101856	0.0349713	C	T	0.0999077
rs711186	chr2	219346102	2q35	USP37	219314984	219474363	18.263	10.7786	0.00270082	0.000401146	5619	8.42874	-0.0195234	0.00331135	5257	-0.01107	0	rs492400	0.9918	219349752	0.823986	0.99607	5245	-0.00466987	0.0209956	A	G	0.577556
rs711191	chr2	219386084	2q35	USP37	219314984	219474363	18.1432	10.7786	0.00270082	0.000401146	5619	8.2859	-0.0193099	0.00330571	5257	-0.0130014	0	rs492400	0.9918	219349752	0.836771	0.99901	5245	-0.00431823	0.0209596	A	T	0.577801
rs7124681	chr11	47529947	11p11.2-p11.12	ARFGAP2	47185875	47198538	12.2498	11.9155	-0.00283802	0.000399513	5619	2.8856	-0.0108695	0.00338017	5257	-0.00845318	0	rs3817334	0.9919	47650993	0.657535	0.99757	5245	0.00932217	0.0210282	A	C	0.414445
rs7124681	chr11	47529947	11p12-p11	DDB2	47212747	47261292	12.2167	11.4748	0.00289993	0.000416527	5619	3.07298	0.0117601	0.00352362	5257	-0.00845318	0	rs3817334	0.9919	47650993	0.657535	0.99757	5245	0.00932217	0.0210282	A	C	0.414445
rs7124681	chr11	47529947	11p11.2	MTCH2	47623990	47664185	28.2015	8.67206	0.00284713	0.000475493	5619	22.0653	-0.0388752	0.00395592	5257	-0.00845318	0	rs3817334	0.9919	47650993	0.657535	0.99757	5245	0.00932217	0.0210282	A	C	0.414445
rs7124681	chr11	47529947	11p11.2	PTPRJ	48001984	48276897	11.5617	6.57263	0.00343185	0.000667027	5619	5.87027	-0.0274628	0.00568292	5257	-0.00845318	0	rs3817334	0.9919	47650993	0.657535	0.99757	5245	0.00932217	0.0210282	A	C	0.414445
rs7124681	chr11	47529947	11p11.2	SLC39A13	47376896	47438107	8.89808	5.53165	-0.00152882	0.000327024	5619	4.24958	0.0110236	0.00273684	5257	-0.00845318	0	rs3817334	0.9919	47650993	0.657535	0.99757	5245	0.00932217	0.0210282	A	C	0.414445
rs7161973	chr15	51854163	15q21.2	TMOD2	52043711	52108560	29.5829	10.5628	0.00422613	0.000634546	5619	21.2854	0.0514728	0.00533698	5257	0.00448926	0	rs3736485	0.8854	51748610	0.597546	0.99811	5245	-0.0109629	0.0207657	C	T	0.490153
rs7162361	chr15	51841844	15q21.2	TMOD2	52043711	52108560	29.4782	10.5628	0.00422613	0.000634546	5619	21.0393	0.0511833	0.00533924	5257	0.000884125	0	rs3736485	0.8854	51748610	0.646913	0.99812	5245	-0.00951681	0.0207765	G	C	0.489851
rs7162412	chr15	51753994	15q21.2	TMOD2	52043711	52108560	32.9745	10.5628	0.00422613	0.000634546	5619	25.4787	0.0564689	0.00533236	5257	0.00604436	0	rs3736485	0.8433	51748610	0.945016	0.99598	5245	0.00143466	0.0208022	T	C	0.472365
rs7162563	chr15	51775067	15q21.2	TMOD2	52043711	52108560	33.1819	10.5628	0.00422613	0.000634546	5619	25.6383	0.0566402	0.00533125	5257	0.00355367	0	rs3736485	0.8433	51748610	0.921967	0.99675	5245	0.00203808	0.0208061	C	T	0.472036
rs7164727	chr15	73093991	15q24.1	ADPGK	73028302	73078165	31.7499	12.3839	-0.00285403	0.000393595	5619	20.0266	0.0327367	0.00350405	5257	-0.0324482	1	rs7164727	1	73093991	0.605161	0.99188	5245	-0.0114742	0.022194	T	C	0.668243
rs7165887	chr15	51750846	15q21.2	TMOD2	52043711	52108560	28.7702	10.5628	0.00422613	0.000634546	5619	20.1535	0.0503165	0.00536801	5257	-0.000588973	0	rs3736485	0.8541	51748610	0.63654	0.99248	5245	-0.00986453	0.0208755	A	G	0.484217
rs7166595	chr15	73094204	15q24.1	ADPGK	73028302	73078165	31.5933	12.3839	-0.00285403	0.000393595	5619	19.7759	0.0325318	0.00350511	5257	-0.0347536	0	rs7164727	1	73093991	0.575222	0.99155	5245	-0.0124398	0.022199	C	T	0.668206
rs7168546	chr15	51864322	15q21.2	TMOD2	52043711	52108560	29.8494	10.5628	0.00422613	0.000634546	5619	21.6883	0.0519609	0.00533517	5257	0.00693992	0	rs3736485	0.8819	51748610	0.562087	0.9984	5245	-0.0120347	0.0207586	T	C	0.489943
rs7168749	chr15	51902793	15q21.2	TMOD2	52043711	52108560	34.3636	10.5628	0.00422613	0.000634546	5619	26.9826	0.0580303	0.00531936	5257	0.000409661	0	rs3736485	0.8394	51748610	0.904399	0.99804	5245	0.00249449	0.0207691	A	G	0.473527
rs7169753	chr15	51902837	15q21.2	TMOD2	52043711	52108560	29.9746	10.5628	0.00422613	0.000634546	5619	21.8908	0.0521517	0.00532891	5257	0.00844047	0	rs3736485	0.8815	51748610	0.646179	0.99911	5245	-0.00952249	0.0207427	C	T	0.491669
rs7169786	chr15	51902883	15q21.2	TMOD2	52043711	52108560	29.7115	10.5628	0.00422613	0.000634546	5619	21.6887	0.0518966	0.00532853	5257	0.0118262	0	rs3736485	0.8815	51748610	0.63065	0.99906	5245	-0.00997231	0.0207405	C	T	0.491568
rs7170185	chr15	68117300	15q23	CLN6	68499332	68549539	13.9078	11.353	-0.00316997	0.000457921	5619	4.49513	-0.0192877	0.0046377	5257	0.00751644	0	rs16951275	0.9726	68077168	0.412534	0.99471	5245	0.0205154	0.0250358	A	T	0.215974
rs7170217	chr15	51890678	15q21.2	TMOD2	52043711	52108560	29.6964	10.5628	0.00422613	0.000634546	5619	21.3251	0.0514672	0.00533121	5257	0.00165321	0	rs3736485	0.8854	51748610	0.584073	0.99868	5245	-0.0113564	0.0207444	G	A	0.490498
rs7170330	chr15	51859313	15q21.2	TMOD2	52043711	52108560	29.7407	10.5628	0.00422613	0.000634546	5619	21.5742	0.05183	0.00533639	5257	0.007427	0	rs3736485	0.8819	51748610	0.565709	0.99832	5245	-0.0119251	0.0207616	T	C	0.489998
rs7170444	chr15	51890500	15q21.2	TMOD2	52043711	52108560	29.6956	10.5628	0.00422613	0.000634546	5619	21.3242	0.0514662	0.00533123	5257	0.00165321	0	rs3736485	0.8854	51748610	0.583913	0.99868	5245	-0.0113613	0.0207445	A	G	0.490497
rs7171439	chr15	51781696	15q21.2	TMOD2	52043711	52108560	29.0077	10.5628	0.00422613	0.000634546	5619	20.8512	0.0509513	0.00533999	5257	0.0121364	0	rs3736485	0.8815	51748610	0.692408	0.99841	5245	-0.00821261	0.0207604	A	C	0.491331
rs7172055	chr15	67938334	15q23	CLN6	68499332	68549539	12.8594	11.353	-0.00316997	0.000457921	5619	3.68051	-0.0166456	0.00448877	5257	0.00410362	0	rs16951275	0.8051	68077168	0.415844	0.98085	5245	0.0197346	0.0242543	C	G	0.246473
rs7173880	chr15	51785433	15q21.2	TMOD2	52043711	52108560	28.9174	10.5628	0.00422613	0.000634546	5619	20.865	0.0509616	0.00533923	5257	0.015859	0	rs3736485	0.8815	51748610	0.685686	0.99915	5245	-0.00840111	0.020758	A	C	0.491239
rs7174435	chr15	51895065	15q21.2	TMOD2	52043711	52108560	29.9341	10.5628	0.00422613	0.000634546	5619	21.7988	0.0521734	0.00534284	5257	0.0071843	0	rs3736485	0.8854	51748610	0.577325	0.99517	5245	-0.0115875	0.0207923	A	G	0.493561
rs7174495	chr15	51895291	15q21.2	TMOD2	52043711	52108560	34.2222	10.5628	0.00422613	0.000634546	5619	26.8659	0.0580413	0.00533232	5257	0.00186393	0	rs3736485	0.8399	51748610	0.979878	0.99408	5245	0.000525007	0.0208157	G	A	0.475426
rs7175517	chr15	68077630	15q23	CLN6	68499332	68549539	13.9324	11.353	-0.00316997	0.000457921	5619	4.35555	-0.0189041	0.00462782	5257	-0.00862279	0	rs16951275	1	68077168	0.582264	0.99894	5245	0.0137553	0.0250059	G	A	0.217298
rs7176044	chr15	51895343	15q21.2	TMOD2	52043711	52108560	29.9688	10.5628	0.00422613	0.000634546	5619	21.7763	0.0521568	0.00534401	5257	0.00531469	0	rs3736485	0.8854	51748610	0.576761	0.99497	5245	-0.011607	0.0207965	C	T	0.493435
rs7177471	chr15	51911232	15q21.2	TMOD2	52043711	52108560	29.8741	10.5628	0.00422613	0.000634546	5619	21.9427	0.0522727	0.00533468	5257	0.0134931	0	rs3736485	0.8738	51748610	0.690771	0.99693	5245	-0.00825458	0.0207501	T	C	0.49345
rs7177720	chr15	51890282	15q21.2	TMOD2	52043711	52108560	29.6954	10.5628	0.00422613	0.000634546	5619	21.324	0.0514657	0.00533121	5257	0.00165321	0	rs3736485	0.8854	51748610	0.583722	0.99869	5245	-0.011367	0.0207443	C	T	0.4905
rs7181470	chr15	51800882	15q21.2	TMOD2	52043711	52108560	33.279	10.5628	0.00422613	0.000634546	5619	25.5822	0.0565815	0.00533178	5257	-0.00090944	0	rs3736485	0.836	51748610	0.934518	0.99851	5245	0.00170895	0.0207999	C	T	0.470916
rs7182977	chr15	51854130	15q21.2	TMOD2	52043711	52108560	29.5797	10.5628	0.00422613	0.000634546	5619	21.285	0.0514715	0.00533689	5257	0.00459139	0	rs3736485	0.8854	51748610	0.597656	0.99813	5245	-0.0109594	0.0207653	G	C	0.490159
rs7183435	chr15	51900161	15q21.2	TMOD2	52043711	52108560	29.93	10.5628	0.00422613	0.000634546	5619	21.8765	0.052137	0.00532921	5257	0.00959521	0	rs3736485	0.8815	51748610	0.647027	0.99902	5245	-0.00949846	0.0207437	T	C	0.491684
rs7183479	chr15	51942207	15q21.2	TMOD2	52043711	52108560	31.9641	10.5628	0.00422613	0.000634546	5619	24.4378	0.0555951	0.00536471	5257	0.0115809	0	rs3736485	0.8621	51748610	0.820666	0.98212	5245	-0.00474128	0.0209154	G	C	0.498531
rs7187333	chr16	28865916	16p11.2	SPNS1	28985662	28995858	17.0297	4.87548	-0.00118318	0.000271696	5619	14.655	0.0187673	0.00236698	5257	0.00322363	0	rs3888190	0.991	28889486	0.230215	0.93454	5245	0.0264609	0.0220544	A	G	0.361552
rs7187776	chr16	28857645	16p11.2	SPNS1	28985662	28995858	17.1826	4.87548	-0.00118318	0.000271696	5619	14.9879	0.0189475	0.00236152	5257	0.00952772	0	rs3888190	0.9393	28889486	0.240007	0.93218	5245	0.025893	0.0220372	G	A	0.368659
rs7188071	chr16	28917644	16p11.2	SPNS1	28985662	28995858	16.1682	4.87548	-0.00118318	0.000271696	5619	13.8546	-0.0208036	0.00270297	5257	0.0196983	0	rs3888190	0.8409	28889486	0.224314	0.75276	5245	-0.0306016	0.0251837	C	T	0.670102
rs7189927	chr16	28913787	16p11.2	SPNS1	28985662	28995858	16.2445	4.87548	-0.00118318	0.000271696	5619	13.9141	-0.0207667	0.00269207	5257	0.017596	0	rs3888190	0.8449	28889486	0.259807	0.75892	5245	-0.0282695	0.0250872	C	T	0.670025
rs7193733	chr16	28875482	16p11.2	SPNS1	28985662	28995858	16.9131	4.87548	-0.00118318	0.000271696	5619	14.6349	0.0189787	0.00239539	5257	0.00965984	0	rs3888190	0.9955	28889486	0.22102	0.91019	5245	0.0273001	0.0223073	G	A	0.364258
rs7196161	chr16	31110981	16p11.2	ZNF646	31084844	31094826	23.5691	19.0143	-0.00292952	0.00032219	5619	7.36712	-0.0150495	0.00274711	5257	0.0118428	0	rs9925964	0.9468	31129895	0.170202	0.98687	5245	0.0294455	0.0214687	A	G	0.602609
rs7196161	chr16	31110981	16p11.2	ZNF768	30535325	30537910	9.64802	9.15531	-0.00321316	0.00052109	5619	2.61285	-0.0134488	0.00443731	5257	0.0118428	0	rs9925964	0.9468	31129895	0.170202	0.98687	5245	0.0294455	0.0214687	A	G	0.602609
rs7198606	chr16	28875122	16p11.2	SPNS1	28985662	28995858	16.9077	4.87548	-0.00118318	0.000271696	5619	14.6361	0.0189705	0.00239424	5257	0.0100684	0	rs3888190	0.9955	28889486	0.220941	0.91109	5245	0.0272919	0.0222967	G	T	0.364243
rs7205323	chr16	28865892	16p11.2	SPNS1	28985662	28995858	16.9957	4.87548	-0.00118318	0.000271696	5619	14.6634	0.0188022	0.00237066	5257	0.00578541	0	rs3888190	0.9955	28889486	0.219168	0.93069	5245	0.0271322	0.0220813	T	C	0.363233
rs7206214	chr16	28919341	16p11.2	SPNS1	28985662	28995858	16.0787	4.87548	-0.00118318	0.000271696	5619	13.8373	-0.0208188	0.00270675	5257	0.0249016	0	rs3888190	0.8324	28889486	0.234161	0.75183	5245	-0.0300149	0.0252288	G	A	0.671829
rs7215486	chr17	78612034	17q25.3	RPTOR	78518679	78950607	15.4328	5.10384	-0.00151567	0.000339181	5619	12.2284	-0.0204721	0.00284234	5257	0.00372434	0	rs12940622	0.996	78615571	0.215318	0.99817	5245	-0.0261089	0.0210713	T	C	0.438675
rs7215534	chr17	78612119	17q25.3	RPTOR	78518679	78950607	15.3219	5.10384	-0.00151567	0.000339181	5619	12.2027	-0.0204394	0.00284099	5257	0.0100991	0	rs12940622	0.996	78615571	0.204449	0.99989	5245	-0.02672	0.0210563	T	C	0.439257
rs7225843	chr17	2001825	17p13.3	MNT	2287388	2304404	14.2147	13.5355	-0.00228959	0.000301179	5619	3.64188	-0.011659	0.00316332	5257	0.0198948	0	rs9914578	1	2005136	0.585862	0.99946	5245	-0.0143632	0.026362	C	T	0.193525
rs7233671	chr18	21085085	18q11.2	RIOK3	20907037	21066547	43.479	67.2985	0.0164907	0.000946203	5619	2.15176	0.0223486	0.00829437	5257	0.0194798	0	rs1808579	0.9565	21104888	0.725615	0.97018	5245	0.00741429	0.0211255	A	G	0.472871
rs7234958	chr18	21085857	18q11.2	RIOK3	20907037	21066547	43.408	67.2985	0.0164907	0.000946203	5619	2.151	0.02233	0.00828927	5257	0.0211334	0	rs1808579	0.9565	21104888	0.732784	0.97138	5245	0.00720841	0.0211128	A	G	0.472882
rs7239575	chr18	21120035	NA	NA	21624149	21625242	12.9903	15.4883	0.0070813	0.000867412	5619	2.059	0.0188453	0.00718611	5257	0.0131227	0	rs1808579	0.9452	21104888	0.82936	1	5245	0.00448846	0.020826	C	T	0.477216
rs72623976	chr15	51887104	15q21.2	TMOD2	52043711	52108560	29.6399	10.5628	0.00422613	0.000634546	5619	21.3175	0.0514566	0.00533111	5257	0.00342073	0	rs3736485	0.8854	51748610	0.58248	0.99881	5245	-0.0114043	0.0207439	G	T	0.490511
rs72655532	chr4	77111017	4q21.1	FAM47E	77135203	77256106	15.3144	9.48424	0.00370293	0.000589171	5619	6.85046	-0.034061	0.00647079	5257	-0.00803103	0	rs17001654	0.9458	77129568	0.911017	0.98736	5245	0.00311455	0.0278694	A	G	0.167476
rs72655536	chr4	77127104	4q21.1	FAM47E	77135203	77256106	15.3399	9.48424	0.00370293	0.000589171	5619	7.10612	-0.0345923	0.00644063	5257	0.00947782	0	rs17001654	0.9528	77129568	0.887027	0.9983	5245	0.00394289	0.0277537	A	G	0.166004
rs72655538	chr4	77128253	4q21.1	FAM47E	77135203	77256106	15.5458	9.48424	0.00370293	0.000589171	5619	7.20745	-0.0347968	0.00642853	5257	0.00257185	0	rs17001654	0.9463	77129568	0.993657	0.99569	5245	0.000220358	0.0277173	C	G	0.167132
rs72655538	chr4	77128253	4q21.1	SCARB2	77077271	77155634	8.06209	5.59694	0.0022246	0.000472743	5619	3.50335	-0.0189358	0.00525463	5257	0.00257185	0	rs17001654	0.9463	77129568	0.993657	0.99569	5245	0.000220358	0.0277173	C	G	0.167132
rs72655539	chr4	77128724	4q21.1	FAM47E	77135203	77256106	15.4471	9.48424	0.00370293	0.000589171	5619	7.05987	-0.0346701	0.00647832	5257	-0.00151487	0	rs17001654	0.9593	77129568	0.802801	0.99618	5245	0.00697385	0.0279263	A	G	0.164145
rs72705206	chr1	110172176	1p13.3	GSTM3	110276566	110283660	14.9807	4.5735	0.00263209	0.000626697	5619	12.5175	0.127918	0.0175405	5257	0.00286217	0	rs17024393	0.8752	110154688	0.293593	0.94718	5245	0.0711743	0.0677675	T	C	0.0253333
rs72705208	chr1	110177509	1p13.3	GSTM3	110276566	110283660	14.8209	4.5735	0.00263209	0.000626697	5619	12.3991	0.127674	0.0175958	5257	0.00781979	0	rs17024393	0.8752	110154688	0.260938	0.94314	5245	0.0764264	0.0679843	G	C	0.0253098
rs72705210	chr1	110178922	1p13.3	GSTM3	110276566	110283660	14.9553	4.5735	0.00263209	0.000626697	5619	12.5127	0.128384	0.017608	5257	0.00443387	0	rs17024393	0.8752	110154688	0.288238	0.94558	5245	0.0722665	0.0680479	A	G	0.0252302
rs72793809	chr16	28832382	16p11.2	SPNS1	28985662	28995858	17.2412	4.87548	-0.00118318	0.000271696	5619	14.9634	0.0186582	0.00232748	5257	0.00469485	0	rs3888190	0.9866	28889486	0.170213	0.97014	5245	0.0297403	0.0216842	T	C	0.362863
rs72793811	chr16	28839392	16p11.2	SPNS1	28985662	28995858	17.0105	4.87548	-0.00118318	0.000271696	5619	14.6492	0.0182738	0.00230522	5257	0.00415941	0	rs3888190	0.9866	28889486	0.212847	0.9915	5245	0.0267696	0.0214883	A	G	0.358439
rs72793812	chr16	28840381	16p11.2	SPNS1	28985662	28995858	17.2392	4.87548	-0.00118318	0.000271696	5619	14.9128	0.0184625	0.00230718	5257	0.00242224	0	rs3888190	0.9821	28889486	0.176827	0.98935	5245	0.029038	0.0215002	G	A	0.361184
rs72793815	chr16	28863451	16p11.2	SPNS1	28985662	28995858	16.9614	4.87548	-0.00118318	0.000271696	5619	14.6491	0.0187254	0.0023622	5257	0.00727059	0	rs3888190	0.9955	28889486	0.21004	0.93749	5245	0.0275838	0.0220062	A	G	0.362851
rs72963905	chr2	219547027	2q35	USP37	219314984	219474363	19.6292	10.7786	0.00270082	0.000401146	5619	9.62178	0.0213477	0.00337035	5257	-0.017194	0	rs492400	0.875	219349752	0.382523	0.99879	5245	0.0186407	0.0213461	G	T	0.383033
rs72965103	chr2	219312469	2q35	USP37	219314984	219474363	19.9565	10.7786	0.00270082	0.000401146	5619	9.90075	0.0216039	0.00335865	5257	-0.0192371	0	rs492400	0.8824	219349752	0.292414	0.99857	5245	0.0224265	0.0213009	C	T	0.387493
rs72965126	chr2	219330189	2q35	USP37	219314984	219474363	19.8228	10.7786	0.00270082	0.000401146	5619	9.77547	0.0215019	0.00336581	5257	-0.0190128	0	rs492400	0.8824	219349752	0.321959	0.99838	5245	0.0211223	0.0213262	T	C	0.386661
rs72965147	chr2	219341827	2q35	USP37	219314984	219474363	19.1079	10.7786	0.00270082	0.000401146	5619	9.03681	0.0209813	0.00342669	5257	-0.0221489	0	rs492400	0.8602	219349752	0.367711	0.97533	5245	0.0195473	0.0217007	G	A	0.37717
rs72965151	chr2	219344165	2q35	USP37	219314984	219474363	19.8977	10.7786	0.00270082	0.000401146	5619	9.8362	0.0215939	0.00336894	5257	-0.0196458	0	rs492400	0.8787	219349752	0.336279	0.99744	5245	0.0205257	0.0213466	T	G	0.386092
rs732998	chr10	104897901	10q24.32	C10orf26	104503314	104594253	8.37721	7.42577	-0.00379732	0.000690152	5619	2.44849	0.028829	0.00989094	5257	-0.0187251	0	rs11191560	1	104869038	0.0174011	0.99998	5245	0.087252	0.0366895	C	T	0.0900858
rs732998	chr10	104897901	10q24.32	NT5C2	104846932	104953260	36.2429	15.4582	-0.00405117	0.000496751	5619	21.6009	0.0709759	0.00730293	5257	-0.0187251	0	rs11191560	1	104869038	0.0174011	0.99998	5245	0.087252	0.0366895	C	T	0.0900858
rs733925	chr2	219302466	2q35	USP37	219314984	219474363	19.3268	10.7786	0.00270082	0.000401146	5619	9.31181	0.0209222	0.00336208	5257	-0.0183025	0	rs492400	0.8824	219349752	0.29621	0.99758	5245	0.0222567	0.0213066	A	G	0.388727
rs7359397	chr16	28885659	16p11.2	SPNS1	28985662	28995858	16.948	4.87548	-0.00118318	0.000271696	5619	14.606	0.0191631	0.00242119	5257	0.00603676	0	rs3888190	0.991	28889486	0.230814	0.89096	5245	0.0270255	0.0225538	T	C	0.362906
rs73871847	chr3	141337435	3q22-q23	RASA2	141197059	141379229	10.9914	12.803	-0.00256963	0.000348152	5619	2.01529	0.0149932	0.00579341	5257	0.0314247	0	rs16851483	0.951	141275436	0.896224	0.97026	5245	-0.00544628	0.0417556	C	T	0.0683525
rs7389047	chr9	15627510	9p22.3	SNAPC3	15422722	15471249	11.2148	9.32713	0.0023761	0.000381486	5619	3.68824	0.0118509	0.00319194	5257	0.0140729	0	rs4740619	1	15634326	0.00420365	0.99543	5245	-0.0602525	0.0210492	C	G	0.469081
rs7389629	chr9	15625263	9p22.3	SNAPC3	15422722	15471249	13.6013	9.32713	0.0023761	0.000381486	5619	5.58004	0.0150451	0.00320259	5257	0.00407846	0	rs4740619	0.9686	15634326	0.00326785	0.99192	5245	-0.0620668	0.0211015	C	T	0.456518
rs74183666	chr13	28007765	13q12.3-q13.1	GTF3A	27980278	28009958	27.5729	32.2153	0.00628906	0.000526048	5619	4.16143	-0.0238974	0.00600459	5257	0.0254302	0	rs12016871	0.9503	28017782	0.253823	0.98917	5245	0.0324292	0.028419	T	A	0.166155
rs741959	chr1	47676233	1p33	PDZK1IP1	47649260	47656696	59.1813	18.0459	0.0143599	0.00162316	5619	43.1714	0.1958	0.0140908	5257	-0.035435	0	rs977747	0.947	47684677	0.753906	0.99938	5245	0.00665925	0.0212421	G	A	0.600806
rs741959	chr1	47676233	1p32	TAL1	47681966	47698294	67.9818	42.211	0.00618383	0.000450181	5619	25.7828	0.0413613	0.0038818	5257	-0.035435	0	rs977747	0.947	47684677	0.753906	0.99938	5245	0.00665925	0.0212421	G	A	0.600806
rs74233296	chr10	104655350	10q24.32	C10orf26	104503314	104594253	8.62565	7.42577	-0.00379732	0.000690152	5619	2.62865	0.0297152	0.0097689	5257	-0.0184008	0	rs11191560	0.9756	104869038	0.00694273	0.99896	5245	0.0977613	0.0362135	C	T	0.0934792
rs74233296	chr10	104655350	10q24.32	NT5C2	104846932	104953260	35.2052	15.4582	-0.00405117	0.000496751	5619	20.5059	0.0682955	0.00722044	5257	-0.0184008	0	rs11191560	0.9756	104869038	0.00694273	0.99896	5245	0.0977613	0.0362135	C	T	0.0934792
rs74233809	chr10	104913940	10q24.32	C10orf26	104503314	104594253	8.80072	7.42577	-0.00379732	0.000690152	5619	2.73845	0.0306762	0.00984117	5257	-0.0215499	0	rs11191560	0.9877	104869038	0.0155029	0.99329	5245	0.0882606	0.0364651	C	T	0.0920496
rs74233809	chr10	104913940	10q24.32	NT5C2	104846932	104953260	36.9342	15.4582	-0.00405117	0.000496751	5619	22.2349	0.0716746	0.00726453	5257	-0.0215499	0	rs11191560	0.9877	104869038	0.0155029	0.99329	5245	0.0882606	0.0364651	C	T	0.0920496
rs743270	chr1	47675536	1p33	PDZK1IP1	47649260	47656696	55.3944	18.0459	0.0143599	0.00162316	5619	37.9099	0.181801	0.0139852	5257	-0.0482661	0	rs977747	0.821	47684677	0.660468	0.99604	5245	0.00924459	0.0210455	C	G	0.557516
rs743270	chr1	47675536	1p32	TAL1	47681966	47698294	70.1347	42.211	0.00618383	0.000450181	5619	26.8374	0.0417978	0.00384212	5257	-0.0482661	0	rs977747	0.821	47684677	0.660468	0.99604	5245	0.00924459	0.0210455	C	G	0.557516
rs74444347	chr10	104769275	10q24.32	C10orf26	104503314	104594253	8.48508	7.42577	-0.00379732	0.000690152	5619	2.54118	0.0294916	0.00989428	5257	-0.0158481	0	rs11191560	0.9756	104869038	0.0114603	0.99739	5245	0.0928155	0.0367101	C	A	0.0903088
rs74444347	chr10	104769275	10q24.32	NT5C2	104846932	104953260	36.0972	15.4582	-0.00405117	0.000496751	5619	21.5541	0.0709251	0.00730597	5257	-0.0158481	0	rs11191560	0.9756	104869038	0.0114603	0.99739	5245	0.0928155	0.0367101	C	A	0.0903088
rs74563672	chr13	28010660	13q12.3-q13.1	GTF3A	27980278	28009958	27.5764	32.2153	0.00628906	0.000526048	5619	4.13547	-0.0238171	0.00600589	5257	0.0233659	0	rs12016871	0.9503	28017782	0.270995	0.98756	5245	0.0312835	0.0284196	G	A	0.166526
rs7466716	chr9	15793500	9p22.3	SNAPC3	15422722	15471249	12.453	9.32713	0.0023761	0.000381486	5619	4.78454	0.0137622	0.00319406	5257	0.023746	0	rs4740619	0.9183	15634326	0.000848904	0.99464	5245	-0.0701517	0.0210266	T	A	0.469851
rs7466717	chr9	15793463	9p22.3	SNAPC3	15422722	15471249	12.897	9.32713	0.0023761	0.000381486	5619	5.05448	0.0143528	0.00322954	5257	0.0124035	0	rs4740619	0.8704	15634326	0.000449628	0.97675	5245	-0.0746191	0.0212645	T	C	0.455425
rs7475853	chr10	104673097	10q24.32	C10orf26	104503314	104594253	8.6358	7.42577	-0.00379732	0.000690152	5619	2.66844	0.030344	0.00988632	5257	-0.0127061	0	rs11191560	0.9756	104869038	0.0114554	0.99829	5245	0.0927524	0.0366829	A	G	0.0903859
rs7475853	chr10	104673097	10q24.32	NT5C2	104846932	104953260	36.2477	15.4582	-0.00405117	0.000496751	5619	21.8365	0.0713409	0.00729911	5257	-0.0127061	0	rs11191560	0.9756	104869038	0.0114554	0.99829	5245	0.0927524	0.0366829	A	G	0.0903859
rs74811644	chr13	28011158	13q12.3-q13.1	GTF3A	27980278	28009958	27.6895	32.2153	0.00628906	0.000526048	5619	4.15734	-0.0238977	0.00600803	5257	0.0206083	0	rs12016871	0.9503	28017782	0.26485	0.98756	5245	0.0317044	0.0284344	A	G	0.166186
rs749670	chr16	31088625	16p11.2	ZNF646	31084844	31094826	25.0561	19.0143	-0.00292952	0.00032219	5619	8.65508	0.0163441	0.0027325	5257	0.0177332	0	rs9925964	0.9019	31129895	0.37586	0.97895	5245	-0.018944	0.0213924	G	A	0.403287
rs749670	chr16	31088625	16p11.2	ZNF768	30535325	30537910	10.1778	9.15531	-0.00321316	0.00052109	5619	3.02807	0.0146124	0.00441638	5257	0.0177332	0	rs9925964	0.9019	31129895	0.37586	0.97895	5245	-0.018944	0.0213924	G	A	0.403287
rs749671	chr16	31088347	16p11.2	ZNF646	31084844	31094826	25.135	19.0143	-0.00292952	0.00032219	5619	8.72378	0.0165475	0.00275467	5257	0.0179455	0	rs9925964	0.8855	31129895	0.366287	0.96578	5245	-0.0194856	0.021568	A	G	0.399386
rs749671	chr16	31088347	16p11.2	ZNF768	30535325	30537910	10.1309	9.15531	-0.00321316	0.00052109	5619	2.99505	0.0146369	0.00445253	5257	0.0179455	0	rs9925964	0.8855	31129895	0.366287	0.96578	5245	-0.0194856	0.021568	A	G	0.399386
rs749767	chr16	31124407	16p11.2	ZNF646	31084844	31094826	23.3703	19.0143	-0.00292952	0.00032219	5619	7.21956	0.0148365	0.00273844	5257	0.0121537	0	rs9925964	0.947	31129895	0.179982	0.9988	5245	-0.0286837	0.0213928	G	A	0.395203
rs749767	chr16	31124407	16p11.2	ZNF768	30535325	30537910	9.47414	9.15531	-0.00321316	0.00052109	5619	2.49518	0.0130409	0.00442353	5257	0.0121537	0	rs9925964	0.947	31129895	0.179982	0.9988	5245	-0.0286837	0.0213928	G	A	0.395203
rs7498555	chr16	28893571	16p11.2	SPNS1	28985662	28995858	16.9236	4.87548	-0.00118318	0.000271696	5619	14.5997	0.0193192	0.00244147	5257	0.00727874	0	rs3888190	0.991	28889486	0.232321	0.87559	5245	0.027163	0.0227419	C	T	0.363174
rs7498603	chr16	28882424	16p11.2	SPNS1	28985662	28995858	16.9528	4.87548	-0.00118318	0.000271696	5619	14.6164	0.0191129	0.00241393	5257	0.0062337	0	rs3888190	0.9955	28889486	0.220152	0.89587	5245	0.0275622	0.0224791	C	T	0.364579
rs7498665	chr16	28883241	16p11.2	SPNS1	28985662	28995858	16.9172	4.87548	-0.00118318	0.000271696	5619	14.6293	0.0191393	0.00241615	5257	0.00912567	0	rs3888190	0.9955	28889486	0.221971	0.89398	5245	0.0274788	0.0224995	G	A	0.364534
rs7499337	chr16	28872354	16p11.2	SPNS1	28985662	28995858	16.9687	4.87548	-0.00118318	0.000271696	5619	14.6385	0.0188795	0.00238255	5257	0.00629615	0	rs3888190	0.991	28889486	0.230498	0.92121	5245	0.0266145	0.0221959	C	G	0.362466
rs750162	chr15	51907153	15q21.2	TMOD2	52043711	52108560	30.0047	10.5628	0.00422613	0.000634546	5619	21.9393	0.0521991	0.0053276	5257	0.00879404	0	rs3736485	0.8815	51748610	0.642684	0.99965	5245	-0.00962127	0.0207377	C	A	0.491711
rs750163	chr15	51906987	15q21.2	TMOD2	52043711	52108560	29.7981	10.5628	0.00422613	0.000634546	5619	21.7672	0.0520196	0.00533112	5257	0.0110563	0	rs3736485	0.8599	51748610	0.632085	0.99907	5245	-0.00993429	0.0207485	G	A	0.491132
rs7503807	chr17	78591111	17q25.3	RPTOR	78518679	78950607	14.9753	5.10384	-0.00151567	0.000339181	5619	11.7855	-0.020001	0.00283211	5257	0.0111692	0	rs12940622	0.976	78615571	0.195513	0.99983	5245	-0.0272094	0.0210202	C	A	0.442807
rs7514705	chr1	75006720	1p31.1	FPGT	74663922	74673379	8.65303	8.13551	-0.00362382	0.000626588	5619	2.63138	0.0161794	0.00531567	5257	0.0482321	0	rs12566985	0.992	75002193	0.905091	0.9991	5245	-0.00249291	0.0209078	C	T	0.55784
rs7520945	chr1	75004943	1p31.1	FPGT	74663922	74673379	8.63795	8.13551	-0.00362382	0.000626588	5619	2.60621	0.0160864	0.00531565	5257	0.0456988	0	rs12566985	1	75002193	0.908592	0.99997	5245	-0.00240044	0.020907	C	T	0.557765
rs7525145	chr1	47693814	1p33	PDZK1IP1	47649260	47656696	56.8153	18.0459	0.0143599	0.00162316	5619	39.9144	0.1892	0.0141745	5257	-0.0425518	0	rs977747	0.9752	47684677	0.576817	0.99321	5245	0.0119004	0.0213254	T	G	0.603351
rs7525145	chr1	47693814	1p32	TAL1	47681966	47698294	68.5513	42.211	0.00618383	0.000450181	5619	25.8457	0.0415993	0.0038992	5257	-0.0425518	0	rs977747	0.9752	47684677	0.576817	0.99321	5245	0.0119004	0.0213254	T	G	0.603351
rs7525548	chr1	75001474	1p31.1	FPGT	74663922	74673379	8.6054	8.13551	-0.00362382	0.000626588	5619	2.60542	0.0160884	0.00531728	5257	0.0500122	0	rs12566985	0.996	75002193	0.906831	0.99986	5245	-0.00244698	0.0209079	T	A	0.557748
rs7526762	chr1	74993318	1p31.1	FPGT	74663922	74673379	8.53282	8.13551	-0.00362382	0.000626588	5619	2.5074	0.0157225	0.00531748	5257	0.0417965	0	rs12566985	0.984	75002193	0.964127	0.99808	5245	0.000940307	0.0209069	G	A	0.559207
rs7534271	chr1	47693981	1p33	PDZK1IP1	47649260	47656696	56.653	18.0459	0.0143599	0.00162316	5619	39.8337	0.188921	0.0141683	5257	-0.0409498	0	rs977747	0.9752	47684677	0.560621	0.99294	5245	0.0124067	0.0213203	G	C	0.603056
rs7534271	chr1	47693981	1p32	TAL1	47681966	47698294	68.3901	42.211	0.00618383	0.000450181	5619	25.8044	0.041545	0.00389735	5257	-0.0409498	0	rs977747	0.9752	47684677	0.560621	0.99294	5245	0.0124067	0.0213203	G	C	0.603056
rs75439483	chr13	28010512	13q12.3-q13.1	GTF3A	27980278	28009958	27.6709	32.2153	0.00628906	0.000526048	5619	4.15254	-0.0238789	0.00600727	5257	0.0209711	0	rs12016871	0.9503	28017782	0.260263	0.98796	5245	0.0320064	0.0284307	G	A	0.166167
rs7550711	chr1	110082886	1p13.3	GSTM3	110276566	110283660	13.8928	4.5735	0.00263209	0.000626697	5619	11.206	0.119501	0.0173834	5257	0.0075372	0	rs17024393	0.9063	110154688	0.24812	0.97534	5245	0.0774965	0.0671008	T	C	0.0250582
rs7551507	chr1	74995225	1p31.1	FPGT	74663922	74673379	8.73487	8.13551	-0.00362382	0.000626588	5619	2.67746	0.016351	0.00531655	5257	0.0454458	0	rs12566985	1	75002193	0.915871	0.99998	5245	-0.00220877	0.0209092	T	C	0.557574
rs7553158	chr1	75005238	1p31.1	FPGT	74663922	74673379	8.57387	8.13551	-0.00362382	0.000626588	5619	2.57248	0.0159627	0.00531616	5257	0.0482802	0	rs12566985	1	75002193	0.898845	0.99998	5245	-0.00265716	0.0209027	A	G	0.557863
rs7553348	chr1	75005067	1p31.1	FPGT	74663922	74673379	8.60896	8.13551	-0.00362382	0.000626588	5619	2.60542	0.0160875	0.00531697	5257	0.0495232	0	rs12566985	1	75002193	0.908179	1	5245	-0.0024113	0.0209067	A	G	0.557769
rs7571743	chr2	219352572	2q35	USP37	219314984	219474363	19.2864	10.7786	0.00270082	0.000401146	5619	9.38132	-0.0210878	0.00337509	5257	-0.0121789	0	rs492400	0.8824	219349752	0.468448	0.99336	5245	-0.0154961	0.0213738	T	C	0.611795
rs7574429	chr2	219498759	2q35	USP37	219314984	219474363	18.963	10.7786	0.00270082	0.000401146	5619	9.06132	-0.0206677	0.00337052	5257	-0.0127732	0	rs492400	0.8824	219349752	0.53335	0.99911	5245	-0.0132915	0.0213381	G	T	0.6148
rs7575249	chr2	219471284	2q35	USP37	219314984	219474363	19.0807	10.7786	0.00270082	0.000401146	5619	9.13852	-0.0207684	0.00337143	5257	-0.0147929	0	rs492400	0.8862	219349752	0.545783	0.99605	5245	-0.0128982	0.0213514	G	A	0.613116
rs7583449	chr2	219403022	2q35	USP37	219314984	219474363	20.0278	10.7786	0.00270082	0.000401146	5619	9.90311	0.0216591	0.0033668	5257	-0.0228129	0	rs492400	0.8787	219349752	0.309119	0.99819	5245	0.0216984	0.0213342	C	A	0.385946
rs758747	chr16	3627358	16p13.3	CLUAP1	3550951	3587998	9.29607	8.6011	0.00404671	0.000678853	5619	2.54605	0.0209195	0.00701033	5257	-0.00587149	1	rs758747	1	3627358	0.121388	0.80504	5245	0.0397879	0.0256867	T	C	0.284866
rs75970938	chr10	104793648	10q24.32	C10orf26	104503314	104594253	8.24844	7.42577	-0.00379732	0.000690152	5619	2.41864	0.0288932	0.0099867	5257	-0.00706564	0	rs11191560	0.9877	104869038	0.00982286	0.99544	5245	0.0954602	0.0369714	C	T	0.0891148
rs75970938	chr10	104793648	10q24.32	NT5C2	104846932	104953260	35.867	15.4582	-0.00405117	0.000496751	5619	21.6385	0.0716497	0.00736559	5257	-0.00706564	0	rs11191560	0.9877	104869038	0.00982286	0.99544	5245	0.0954602	0.0369714	C	T	0.0891148
rs7598056	chr2	219352511	2q35	USP37	219314984	219474363	18.2165	10.7786	0.00270082	0.000401146	5619	8.45209	-0.0195961	0.00331868	5257	-0.00693552	0	rs492400	0.9836	219349752	0.880242	0.99285	5245	-0.00316993	0.02104	C	A	0.578753
rs7601872	chr2	219319885	2q35	USP37	219314984	219474363	19.7319	10.7786	0.00270082	0.000401146	5619	9.75215	0.0214612	0.00336377	5257	-0.0154843	0	rs492400	0.8824	219349752	0.333865	0.9999	5245	0.0205952	0.0213121	G	C	0.386543
rs7603816	chr2	219396255	2q35	USP37	219314984	219474363	19.8843	10.7786	0.00270082	0.000401146	5619	9.7734	0.0214915	0.00336456	5257	-0.0223435	0	rs492400	0.8824	219349752	0.33468	0.99817	5245	0.0205682	0.0213201	T	C	0.386645
rs7604319	chr2	219538799	2q35	USP37	219314984	219474363	19.78	10.7786	0.00270082	0.000401146	5619	9.7315	0.0215192	0.00337671	5257	-0.0191561	0	rs492400	0.8713	219349752	0.335862	0.99525	5245	0.0205913	0.0213964	C	A	0.381985
rs7607369	chr2	219279097	2q35	USP37	219314984	219474363	17.1675	10.7786	0.00270082	0.000401146	5619	7.62212	-0.0186952	0.0033496	5257	0.00256474	0	rs492400	0.9	219349752	0.795374	0.9604	5245	-0.00551406	0.021262	G	A	0.569671
rs76121073	chr3	141197622	3q22-q23	RASA2	141197059	141379229	12.0321	12.803	-0.00256963	0.000348152	5619	2.51404	0.0175653	0.00593126	5257	0.0133341	0	rs16851483	0.9674	141275436	0.671068	0.94978	5245	-0.0181534	0.0427458	T	C	0.0661262
rs76152047	chr3	141183792	3q22-q23	RASA2	141197059	141379229	12.0091	12.803	-0.00256963	0.000348152	5619	2.4786	0.0172923	0.00588923	5257	0.0100116	0	rs16851483	0.9353	141275436	0.594467	0.95091	5245	-0.0225824	0.0424184	G	A	0.0670747
rs7618634	chr3	81679402	3p12.3	GBE1	81443838	81810902	36.401	13.5641	-0.0036008	0.00047313	5619	23.3614	-0.0429488	0.00424254	5257	-0.0388784	0	rs3849570	0.8988	81792112	0.503708	0.96536	5245	0.0151824	0.0227054	G	A	0.323472
rs7620240	chr3	81762787	3p12.3	GBE1	81443838	81810902	39.7583	13.5641	-0.0036008	0.00047313	5619	26.8872	-0.044798	0.00411395	5257	-0.0441699	0	rs3849570	0.991	81792112	0.578801	0.99913	5245	0.0122403	0.0220491	T	G	0.335111
rs76249173	chr13	28010445	13q12.3-q13.1	GTF3A	27980278	28009958	27.6535	32.2153	0.00628906	0.000526048	5619	4.14896	-0.0238685	0.00600763	5257	0.0213797	0	rs12016871	0.9503	28017782	0.260265	0.98796	5245	0.0320082	0.0284324	G	A	0.166148
rs7627774	chr3	141243528	3q22-q23	RASA2	141197059	141379229	11.5303	12.803	-0.00256963	0.000348152	5619	2.15377	0.0155698	0.00577519	5257	0.002368	0	rs16851483	0.9838	141275436	0.656533	0.97842	5245	-0.0185287	0.0416651	A	G	0.0677816
rs7627807	chr3	141243728	3q22-q23	RASA2	141197059	141379229	11.5468	12.803	-0.00256963	0.000348152	5619	2.16831	0.0156321	0.00577445	5257	0.00326543	0	rs16851483	0.9838	141275436	0.655016	0.97848	5245	-0.0186141	0.0416605	T	C	0.0677839
rs7631052	chr3	81866235	3p12.3	GBE1	81443838	81810902	40.9346	13.5641	-0.0036008	0.00047313	5619	28.0099	-0.0463436	0.00416674	5257	-0.0487077	0	rs3849570	0.8773	81792112	0.82364	0.99848	5245	0.00498281	0.0223579	A	C	0.321069
rs7634258	chr3	81799100	3p12.3	GBE1	81443838	81810902	38.1683	13.5641	-0.0036008	0.00047313	5619	25.5669	-0.0444688	0.00419167	5257	-0.0333683	0	rs3849570	0.9207	81792112	0.430326	0.99946	5245	0.0177377	0.0224917	C	T	0.310174
rs7638516	chr3	81826249	3p12.3	GBE1	81443838	81810902	38.9647	13.5641	-0.0036008	0.00047313	5619	27.0225	-0.0441096	0.00404022	5257	-0.0209912	0	rs3849570	0.8419	81792112	0.495307	0.99161	5245	0.0147549	0.0216382	C	A	0.363049
rs7641973	chr3	81910489	3p12.3	GBE1	81443838	81810902	41.0303	13.5641	-0.0036008	0.00047313	5619	28.3128	-0.0457946	0.00409454	5257	-0.0446155	0	rs3849570	0.8919	81792112	0.96576	0.9997	5245	-0.0009412	0.0219255	A	G	0.345182
rs7642112	chr3	81674927	3p12.3	GBE1	81443838	81810902	36.012	13.5641	-0.0036008	0.00047313	5619	23.1883	-0.0440336	0.00436655	5257	-0.0324573	0	rs3849570	0.807	81792112	0.228225	0.9612	5245	0.0282027	0.0234058	T	C	0.29374
rs7648245	chr3	81912435	3p12.3	GBE1	81443838	81810902	39.9088	13.5641	-0.0036008	0.00047313	5619	27.0496	-0.0454676	0.00416245	5257	-0.0443448	0	rs3849570	0.8189	81792112	0.818689	0.99852	5245	0.00511427	0.0223106	A	G	0.320878
rs7664	chr1	47682017	1p33	PDZK1IP1	47649260	47656696	55.8924	18.0459	0.0143599	0.00162316	5619	39.475	0.188197	0.0141796	5257	-0.0330259	0	rs977747	0.9711	47684677	0.493837	0.99405	5245	0.0145981	0.0213354	G	T	0.606296
rs7664	chr1	47682017	1p32	TAL1	47681966	47698294	67.5443	42.211	0.00618383	0.000450181	5619	25.5527	0.0413532	0.00389911	5257	-0.0330259	0	rs977747	0.9711	47684677	0.493837	0.99405	5245	0.0145981	0.0213354	G	T	0.606296
rs7669	chr13	28009851	13q12.3-q13.1	GTF3A	27980278	28009958	27.6584	32.2153	0.00628906	0.000526048	5619	4.14692	-0.0238534	0.00600552	5257	0.0210398	0	rs12016871	0.9503	28017782	0.255716	0.98869	5245	0.0323042	0.0284224	A	G	0.166159
rs76790205	chr13	28002885	13q12.3-q13.1	GTF3A	27980278	28009958	27.7189	32.2153	0.00628906	0.000526048	5619	4.19806	-0.0240103	0.00600279	5257	0.0224803	0	rs12016871	0.9503	28017782	0.254924	0.99002	5245	0.0323471	0.0284128	T	C	0.166172
rs76839703	chr3	141239565	3q22-q23	RASA2	141197059	141379229	11.5779	12.803	-0.00256963	0.000348152	5619	2.18514	0.0157335	0.0057845	5257	0.00313957	0	rs16851483	0.9838	141275436	0.653566	0.97493	5245	-0.0187292	0.0417306	T	C	0.0677854
rs7701886	chr5	153547409	5q31-q32	C5orf4	154197195	154239812	42.1774	63.9134	0.0170401	0.00100373	5619	2.81183	0.0289536	0.00914343	5257	0.0574691	0	rs7715256	0.9644	153537893	0.125881	0.96416	5245	-0.0329252	0.021512	A	G	0.528197
rs7701886	chr5	153547409	5q33.2	GALNT10	153570277	153800541	15.0793	17.5949	0.00302859	0.000346907	5619	2.77138	0.00943915	0.00300666	5257	0.0574691	0	rs7715256	0.9644	153537893	0.125881	0.96416	5245	-0.0329252	0.021512	A	G	0.528197
rs77055070	chr13	28010516	13q12.3-q13.1	GTF3A	27980278	28009958	27.6677	32.2153	0.00628906	0.000526048	5619	4.15087	-0.0238737	0.00600736	5257	0.0209711	0	rs12016871	0.9503	28017782	0.260694	0.98794	5245	0.031978	0.0284311	G	C	0.166165
rs7708584	chr5	153543466	5q31-q32	C5orf4	154197195	154239812	41.5939	63.9134	0.0170401	0.00100373	5619	2.24595	0.0250105	0.00904237	5257	0.0271806	0	rs7715256	1	153537893	0.0684805	0.98236	5245	-0.038724	0.0212555	G	A	0.554609
rs7708584	chr5	153543466	5q33.2	GALNT10	153570277	153800541	15.8842	17.5949	0.00302859	0.000346907	5619	2.99578	0.00978351	0.00297571	5257	0.0271806	0	rs7715256	1	153537893	0.0684805	0.98236	5245	-0.038724	0.0212555	G	A	0.554609
rs7715256	chr5	153537893	5q31-q32	C5orf4	154197195	154239812	41.4091	63.9134	0.0170401	0.00100373	5619	2.18012	0.0245594	0.00904207	5257	0.0262383	1	rs7715256	1	153537893	0.0654778	0.98274	5245	-0.0391493	0.0212539	T	G	0.554772
rs7715256	chr5	153537893	5q33.2	GALNT10	153570277	153800541	15.8462	17.5949	0.00302859	0.000346907	5619	2.9659	0.00972532	0.00297559	5257	0.0262383	1	rs7715256	1	153537893	0.0654778	0.98274	5245	-0.0391493	0.0212539	T	G	0.554772
rs77180047	chr10	104666757	10q24.32	C10orf26	104503314	104594253	8.58229	7.42577	-0.00379732	0.000690152	5619	2.64872	0.0301988	0.00988275	5257	-0.00924975	0	rs11191560	0.9756	104869038	0.0114276	0.99915	5245	0.09275	0.0366696	A	G	0.0903702
rs77180047	chr10	104666757	10q24.32	NT5C2	104846932	104953260	36.0993	15.4582	-0.00405117	0.000496751	5619	21.8078	0.0712691	0.00729676	5257	-0.00924975	0	rs11191560	0.9756	104869038	0.0114276	0.99915	5245	0.09275	0.0366696	A	G	0.0903702
rs7719067	chr5	153538241	5q31-q32	C5orf4	154197195	154239812	41.2225	63.9134	0.0170401	0.00100373	5619	2.1535	0.0243787	0.00904333	5257	0.0287068	0	rs7715256	1	153537893	0.0614158	0.98274	5245	-0.03976	0.0212565	G	A	0.554956
rs7719067	chr5	153538241	5q33.2	GALNT10	153570277	153800541	15.7881	17.5949	0.00302859	0.000346907	5619	2.95276	0.00970088	0.00297591	5257	0.0287068	0	rs7715256	1	153537893	0.0614158	0.98274	5245	-0.03976	0.0212565	G	A	0.554956
rs7724430	chr5	153546427	5q31-q32	C5orf4	154197195	154239812	41.5922	63.9134	0.0170401	0.00100373	5619	2.26624	0.0251406	0.00903969	5257	0.0289496	0	rs7715256	1	153537893	0.0677133	0.98287	5245	-0.0388198	0.0212489	C	A	0.554586
rs7724430	chr5	153546427	5q33.2	GALNT10	153570277	153800541	15.8388	17.5949	0.00302859	0.000346907	5619	2.98415	0.00975883	0.00297503	5257	0.0289496	0	rs7715256	1	153537893	0.0677133	0.98287	5245	-0.0388198	0.0212489	C	A	0.554586
rs77335224	chr10	104636276	10q24.32	C10orf26	104503314	104594253	9.0611	7.42577	-0.00379732	0.000690152	5619	3.04624	0.0312711	0.00941798	5257	-0.0032966	0	rs11191560	0.8882	104869038	0.00357737	0.99327	5245	0.101509	0.0348445	T	C	0.101711
rs77335224	chr10	104636276	10q24.32	NT5C2	104846932	104953260	32.4618	15.4582	-0.00405117	0.000496751	5619	18.1401	0.0618355	0.00697044	5257	-0.0032966	0	rs11191560	0.8882	104869038	0.00357737	0.99327	5245	0.101509	0.0348445	T	C	0.101711
rs77420391	chr10	104945823	10q24.32	C10orf26	104503314	104594253	8.36934	7.42577	-0.00379732	0.000690152	5619	2.46196	0.0290158	0.00992214	5257	-0.0151662	0	rs11191560	1	104869038	0.0152613	0.9971	5245	0.0893265	0.0368187	A	G	0.0896411
rs77420391	chr10	104945823	10q24.32	NT5C2	104846932	104953260	35.4616	15.4582	-0.00405117	0.000496751	5619	20.8982	0.0700159	0.00732948	5257	-0.0151662	0	rs11191560	1	104869038	0.0152613	0.9971	5245	0.0893265	0.0368187	A	G	0.0896411
rs77602510	chr10	104682602	10q24.32	C10orf26	104503314	104594253	8.56795	7.42577	-0.00379732	0.000690152	5619	2.62462	0.0300599	0.00989131	5257	-0.0116613	0	rs11191560	0.9756	104869038	0.011095	0.99818	5245	0.0932067	0.0367	A	G	0.0903019
rs77602510	chr10	104682602	10q24.32	NT5C2	104846932	104953260	36.1836	15.4582	-0.00405117	0.000496751	5619	21.8071	0.0713278	0.00730289	5257	-0.0116613	0	rs11191560	0.9756	104869038	0.011095	0.99818	5245	0.0932067	0.0367	A	G	0.0903019
rs77742015	chr3	141320386	3q22-q23	RASA2	141197059	141379229	11.0586	12.803	-0.00256963	0.000348152	5619	2.05299	0.0149832	0.0057237	5257	0.0313934	0	rs16851483	0.9674	141275436	0.715891	0.98211	5245	-0.0150456	0.041339	G	A	0.06895
rs77787671	chr10	104776205	10q24.32	C10orf26	104503314	104594253	8.5665	7.42577	-0.00379732	0.000690152	5619	2.61468	0.0300193	0.00990042	5257	-0.0132403	0	rs11191560	0.9756	104869038	0.0118631	0.99631	5245	0.0924336	0.0367355	T	C	0.0902376
rs77787671	chr10	104776205	10q24.32	NT5C2	104846932	104953260	36.0861	15.4582	-0.00405117	0.000496751	5619	21.6414	0.0711183	0.00731045	5257	-0.0132403	0	rs11191560	0.9756	104869038	0.0118631	0.99631	5245	0.0924336	0.0367355	T	C	0.0902376
rs77860422	chr10	104748009	10q24.32	C10orf26	104503314	104594253	8.51667	7.42577	-0.00379732	0.000690152	5619	2.57742	0.0297286	0.00988929	5257	-0.0134209	0	rs11191560	0.9756	104869038	0.011002	0.99883	5245	0.0933007	0.0366945	A	G	0.0902383
rs77860422	chr10	104748009	10q24.32	NT5C2	104846932	104953260	36.1608	15.4582	-0.00405117	0.000496751	5619	21.7152	0.0711604	0.00730181	5257	-0.0134209	0	rs11191560	0.9756	104869038	0.011002	0.99883	5245	0.0933007	0.0366945	A	G	0.0902383
rs77895644	chr9	15633592	9p22.3	SNAPC3	15422722	15471249	13.5889	9.32713	0.0023761	0.000381486	5619	5.63869	0.0150907	0.00319359	5257	0.0104177	0	rs4740619	0.9764	15634326	0.00368934	0.99645	5245	-0.061099	0.0210427	C	A	0.457576
rs78242412	chr3	81747219	3p12.3	GBE1	81443838	81810902	39.4571	13.5641	-0.0036008	0.00047313	5619	26.8897	-0.0450281	0.00413489	5257	-0.0365668	0	rs3849570	0.9865	81792112	0.562793	0.99123	5245	0.0128252	0.0221622	G	A	0.334763
rs78260931	chr10	104721962	10q24.32	C10orf26	104503314	104594253	8.53871	7.42577	-0.00379732	0.000690152	5619	2.59124	0.0298672	0.00990359	5257	-0.0138136	0	rs11191560	0.9756	104869038	0.0110204	0.99869	5245	0.093395	0.03674	C	G	0.0901765
rs78260931	chr10	104721962	10q24.32	NT5C2	104846932	104953260	36.2747	15.4582	-0.00405117	0.000496751	5619	21.8232	0.0714374	0.00731131	5257	-0.0138136	0	rs11191560	0.9756	104869038	0.0110204	0.99869	5245	0.093395	0.03674	C	G	0.0901765
rs78341452	chr3	141253216	3q22-q23	RASA2	141197059	141379229	11.4012	12.803	-0.00256963	0.000348152	5619	2.12014	0.0153671	0.0057553	5257	0.00903529	0	rs16851483	0.9838	141275436	0.651252	0.98349	5245	-0.0187678	0.0415195	T	G	0.0679555
rs78425303	chr3	141300386	3q22-q23	RASA2	141197059	141379229	11.4728	12.803	-0.00256963	0.000348152	5619	2.2307	0.0167925	0.00609647	5257	0.0209696	0	rs16851483	0.8212	141275436	0.971308	0.96463	5245	-0.00158088	0.0439521	C	G	0.0615635
rs78469175	chr3	141203489	3q22-q23	RASA2	141197059	141379229	11.7558	12.803	-0.00256963	0.000348152	5619	2.36864	0.0168224	0.00588852	5257	0.0164044	0	rs16851483	1	141275436	0.690627	0.95457	5245	-0.0168902	0.0424373	G	A	0.066835
rs7847144	chr9	15714658	9p22.3	SNAPC3	15422722	15471249	10.6919	9.32713	0.0023761	0.000381486	5619	3.32707	0.0111439	0.00318689	5257	0.0194111	0	rs4740619	0.9608	15634326	0.0027524	0.99955	5245	-0.062884	0.0210025	T	C	0.467257
rs7848511	chr9	15674665	9p22.3	SNAPC3	15422722	15471249	13.3149	9.32713	0.0023761	0.000381486	5619	5.36549	-0.0145931	0.00317528	5257	0.00745068	0	rs4740619	0.8052	15634326	0.0519052	0.99421	5245	0.0408388	0.0210085	C	G	0.481352
rs7851056	chr9	15648590	9p22.3	SNAPC3	15422722	15471249	13.3858	9.32713	0.0023761	0.000381486	5619	5.35101	-0.0145386	0.00316823	5257	0.000295985	0	rs4740619	0.815	15634326	0.0606937	0.99658	5245	0.0393159	0.0209604	C	T	0.48436
rs7854714	chr9	15688401	9p22.3	SNAPC3	15422722	15471249	11.653	9.32713	0.0023761	0.000381486	5619	3.99387	0.0124091	0.00319233	5257	0.00920646	0	rs4740619	0.9607	15634326	0.00394532	0.99523	5245	-0.0607216	0.0210656	T	A	0.46559
rs7855235	chr9	15709741	9p22.3	SNAPC3	15422722	15471249	10.9543	9.32713	0.0023761	0.000381486	5619	3.50266	0.0114942	0.00318998	5257	0.016125	0	rs4740619	0.9647	15634326	0.00371835	0.99899	5245	-0.0610192	0.021033	C	T	0.468673
rs78570717	chr3	141211327	3q22-q23	RASA2	141197059	141379229	11.7132	12.803	-0.00256963	0.000348152	5619	2.29138	0.0163307	0.00583268	5257	0.00793343	0	rs16851483	0.9838	141275436	0.62765	0.95142	5245	-0.0203948	0.0420479	G	A	0.0684298
rs7859780	chr9	15622520	9p22.3	SNAPC3	15422722	15471249	11.3672	9.32713	0.0023761	0.000381486	5619	3.76153	0.0119903	0.00319295	5257	0.00831884	0	rs4740619	1	15634326	0.00525476	0.99482	5245	-0.0587669	0.021056	C	G	0.46938
rs7859788	chr9	15710606	9p22.3	SNAPC3	15422722	15471249	11.0729	9.32713	0.0023761	0.000381486	5619	3.565	0.011615	0.00319062	5257	0.012321	0	rs4740619	0.9647	15634326	0.00459192	0.99741	5245	-0.0596146	0.0210329	T	A	0.467521
rs7860755	chr9	15795602	9p22.3	SNAPC3	15422722	15471249	11.934	9.32713	0.0023761	0.000381486	5619	4.36378	0.0131938	0.00322645	5257	0.0256247	0	rs4740619	0.874	15634326	0.000739446	0.97844	5245	-0.0716013	0.0212182	G	C	0.459052
rs7861004	chr9	15707882	9p22.3	SNAPC3	15422722	15471249	11.0611	9.32713	0.0023761	0.000381486	5619	3.58931	0.0116495	0.0031875	5257	0.0167015	0	rs4740619	0.9647	15634326	0.00341866	0.99921	5245	-0.0615451	0.0210242	T	G	0.468055
rs78613234	chr16	28839425	16p11.2	SPNS1	28985662	28995858	16.905	4.87548	-0.00118318	0.000271696	5619	14.6855	0.0183305	0.00230935	5257	0.012633	0	rs3888190	0.9955	28889486	0.204944	0.98679	5245	0.0272794	0.0215207	C	T	0.360051
rs7863088	chr9	15623163	9p22.3	SNAPC3	15422722	15471249	11.2253	9.32713	0.0023761	0.000381486	5619	3.68162	0.0118431	0.00319315	5257	0.0121779	0	rs4740619	0.996	15634326	0.00469489	0.99446	5245	-0.0595322	0.0210566	G	A	0.469382
rs7868779	chr9	15709795	9p22.3	SNAPC3	15422722	15471249	10.9614	9.32713	0.0023761	0.000381486	5619	3.45448	0.0115395	0.00322848	5257	0.00895522	0	rs4740619	0.9193	15634326	0.00316649	0.98276	5245	-0.0629419	0.0213283	G	A	0.456477
rs7873776	chr9	15791681	9p22.3	SNAPC3	15422722	15471249	12.3946	9.32713	0.0023761	0.000381486	5619	4.72229	0.0136364	0.00318842	5257	0.0224365	0	rs4740619	0.9183	15634326	0.00100215	0.99721	5245	-0.0690479	0.0209877	A	G	0.470571
rs7874533	chr9	15573582	9p22.3	SNAPC3	15422722	15471249	11.5765	9.32713	0.0023761	0.000381486	5619	3.84893	0.012187	0.00320259	5257	-0.00101381	0	rs4740619	0.9606	15634326	0.00304821	0.99484	5245	-0.0625574	0.021114	G	A	0.467479
rs78821730	chr10	104684544	10q24.32	C10orf26	104503314	104594253	8.57419	7.42577	-0.00379732	0.000690152	5619	2.62312	0.030052	0.00989207	5257	-0.0127374	0	rs11191560	0.9756	104869038	0.0110887	0.9981	5245	0.0932208	0.0367027	A	G	0.0902966
rs78821730	chr10	104684544	10q24.32	NT5C2	104846932	104953260	36.2232	15.4582	-0.00405117	0.000496751	5619	21.8088	0.0713359	0.00730343	5257	-0.0127374	0	rs11191560	0.9756	104869038	0.0110887	0.9981	5245	0.0932208	0.0367027	A	G	0.0902966
rs78971034	chr3	141262410	3q22-q23	RASA2	141197059	141379229	11.2401	12.803	-0.00256963	0.000348152	5619	2.05675	0.0150439	0.0057404	5257	0.0137257	0	rs16851483	0.9838	141275436	0.631462	0.98473	5245	-0.019861	0.0414056	G	A	0.0682244
rs79023532	chr13	28011079	13q12.3-q13.1	GTF3A	27980278	28009958	27.6989	32.2153	0.00628906	0.000526048	5619	4.15702	-0.0238954	0.00600773	5257	0.0202226	0	rs12016871	0.9503	28017782	0.263802	0.9877	5245	0.0317724	0.0284329	C	G	0.166184
rs79082900	chr10	104877302	10q24.32	C10orf26	104503314	104594253	8.54156	7.42577	-0.00379732	0.000690152	5619	2.55317	0.0295542	0.00988727	5257	-0.0210266	0	rs11191560	1	104869038	0.0158659	0.99808	5245	0.0884589	0.0366747	C	T	0.0903191
rs79082900	chr10	104877302	10q24.32	NT5C2	104846932	104953260	36.539	15.4582	-0.00405117	0.000496751	5619	21.8302	0.071345	0.00730062	5257	-0.0210266	0	rs11191560	1	104869038	0.0158659	0.99808	5245	0.0884589	0.0366747	C	T	0.0903191
rs7912206	chr10	104604563	10q24.32	C10orf26	104503314	104594253	9.11895	7.42577	-0.00379732	0.000690152	5619	3.07378	0.0316824	0.00949135	5257	-0.00604437	0	rs11191560	0.9193	104869038	0.00400671	0.99548	5245	0.101323	0.0352104	T	C	0.0991007
rs7912206	chr10	104604563	10q24.32	NT5C2	104846932	104953260	32.4012	15.4582	-0.00405117	0.000496751	5619	17.9871	0.0620884	0.0070301	5257	-0.00604437	0	rs11191560	0.9193	104869038	0.00400671	0.99548	5245	0.101323	0.0352104	T	C	0.0991007
rs79147413	chr3	141209594	3q22-q23	RASA2	141197059	141379229	11.7878	12.803	-0.00256963	0.000348152	5619	2.26463	0.0161109	0.00579545	5257	-0.00340981	0	rs16851483	0.938	141275436	0.661661	0.94662	5245	-0.0183016	0.0418207	G	A	0.069394
rs79237883	chr10	104940946	10q24.32	C10orf26	104503314	104594253	8.37183	7.42577	-0.00379732	0.000690152	5619	2.45949	0.0289725	0.00991335	5257	-0.0159597	0	rs11191560	1	104869038	0.0156411	0.99747	5245	0.0889169	0.0367853	C	T	0.0897821
rs79237883	chr10	104940946	10q24.32	NT5C2	104846932	104953260	35.6511	15.4582	-0.00405117	0.000496751	5619	21.0713	0.0702499	0.00732239	5257	-0.0159597	0	rs11191560	1	104869038	0.0156411	0.99747	5245	0.0889169	0.0367853	C	T	0.0897821
rs7928842	chr11	47566352	11p11.2-p11.12	ARFGAP2	47185875	47198538	12.3198	11.9155	-0.00283802	0.000399513	5619	2.90803	-0.0108854	0.00336959	5257	-0.0115311	0	rs3817334	0.9959	47650993	0.647345	0.99558	5245	0.00961517	0.0210189	C	T	0.41501
rs7928842	chr11	47566352	11p12-p11	DDB2	47212747	47261292	12.2186	11.4748	0.00289993	0.000416527	5619	3.05119	0.0117082	0.00352281	5257	-0.0115311	0	rs3817334	0.9959	47650993	0.647345	0.99558	5245	0.00961517	0.0210189	C	T	0.41501
rs7928842	chr11	47566352	11p11.2	MTCH2	47623990	47664185	28.4827	8.67206	0.00284713	0.000475493	5619	22.3094	-0.0390804	0.00395407	5257	-0.0115311	0	rs3817334	0.9959	47650993	0.647345	0.99558	5245	0.00961517	0.0210189	C	T	0.41501
rs7928842	chr11	47566352	11p11.2	PTPRJ	48001984	48276897	11.7765	6.57263	0.00343185	0.000667027	5619	6.04869	-0.0279143	0.00568097	5257	-0.0115311	0	rs3817334	0.9959	47650993	0.647345	0.99558	5245	0.00961517	0.0210189	C	T	0.41501
rs7928842	chr11	47566352	11p11.2	SLC39A13	47376896	47438107	8.88552	5.53165	-0.00152882	0.000327024	5619	4.21466	0.0109697	0.00273633	5257	-0.0115311	0	rs3817334	0.9959	47650993	0.647345	0.99558	5245	0.00961517	0.0210189	C	T	0.41501
rs79583300	chr3	141234117	3q22-q23	RASA2	141197059	141379229	11.6678	12.803	-0.00256963	0.000348152	5619	2.21616	0.0159106	0.00579943	5257	-0.000174706	0	rs16851483	0.9838	141275436	0.649023	0.9688	5245	-0.0190396	0.0418342	T	C	0.0678704
rs79654603	chr15	51884862	15q21.2	TMOD2	52043711	52108560	33.7792	10.5628	0.00422613	0.000634546	5619	26.2252	0.0572457	0.00532539	5257	-0.000314172	0	rs3736485	0.8399	51748610	0.990538	0.99728	5245	0.000246456	0.0207825	A	G	0.472159
rs79668541	chr10	104793904	10q24.32	C10orf26	104503314	104594253	8.25651	7.42577	-0.00379732	0.000690152	5619	2.42024	0.0289173	0.00999107	5257	-0.00785908	0	rs11191560	0.9877	104869038	0.00981956	0.99497	5245	0.0955063	0.0369876	T	C	0.0890749
rs79668541	chr10	104793904	10q24.32	NT5C2	104846932	104953260	35.8955	15.4582	-0.00405117	0.000496751	5619	21.6394	0.0716826	0.00736882	5257	-0.00785908	0	rs11191560	0.9877	104869038	0.00981956	0.99497	5245	0.0955063	0.0369876	T	C	0.0890749
rs79680647	chr10	104910959	10q24.32	C10orf26	104503314	104594253	8.51207	7.42577	-0.00379732	0.000690152	5619	2.54097	0.0294542	0.00988224	5257	-0.0194078	0	rs11191560	1	104869038	0.0161017	0.99928	5245	0.0882147	0.0366553	A	G	0.0903607
rs79680647	chr10	104910959	10q24.32	NT5C2	104846932	104953260	36.4634	15.4582	-0.00405117	0.000496751	5619	21.8115	0.0712769	0.00729692	5257	-0.0194078	0	rs11191560	1	104869038	0.0161017	0.99928	5245	0.0882147	0.0366553	A	G	0.0903607
rs79798563	chr9	15633216	9p22.3	SNAPC3	15422722	15471249	11.4306	9.32713	0.0023761	0.000381486	5619	3.87688	0.0121828	0.00318816	5257	0.0164537	0	rs4740619	0.9881	15634326	0.00457483	0.99704	5245	-0.0596208	0.0210262	T	C	0.468427
rs7988412	chr13	28000282	13q12.3-q13.1	GTF3A	27980278	28009958	29.1041	32.2153	0.00628906	0.000526048	5619	4.7596	-0.0256184	0.00596337	5257	0.00994778	0	rs12016871	0.8735	28017782	0.299672	0.99116	5245	0.0293582	0.028307	T	C	0.168416
rs7988412	chr13	28000282	13q12.2	MTIF3	28007481	28042330	15.052	18.22	0.00458857	0.00051606	5619	2.19877	-0.0156905	0.00574679	5257	0.00994778	0	rs12016871	0.8735	28017782	0.299672	0.99116	5245	0.0293582	0.028307	T	C	0.168416
rs7992289	chr13	28036430	13q12.3-q13.1	GTF3A	27980278	28009958	28.2704	32.2153	0.00628906	0.000526048	5619	4.40955	0.023002	0.00559162	5257	0.0167259	0	rs12016871	0.8217	28017782	0.356905	0.99261	5245	-0.0242679	0.0263415	A	G	0.802943
rs79936528	chr3	141245228	3q22-q23	RASA2	141197059	141379229	11.1929	12.803	-0.00256963	0.000348152	5619	2.07574	0.0153319	0.00581728	5257	0.0218327	0	rs16851483	1	141275436	0.744602	0.98243	5245	-0.0136641	0.0419445	C	T	0.0665535
rs79993475	chr10	104901031	10q24.32	C10orf26	104503314	104594253	8.51512	7.42577	-0.00379732	0.000690152	5619	2.54273	0.0294602	0.00988014	5257	-0.0194865	0	rs11191560	1	104869038	0.015969	0.99977	5245	0.0883062	0.0366473	G	A	0.0903732
rs79993475	chr10	104901031	10q24.32	NT5C2	104846932	104953260	36.4637	15.4582	-0.00405117	0.000496751	5619	21.8088	0.0712571	0.00729536	5257	-0.0194865	0	rs11191560	1	104869038	0.015969	0.99977	5245	0.0883062	0.0366473	G	A	0.0903732
rs8023455	chr15	51936510	15q21.2	TMOD2	52043711	52108560	34.1948	10.5628	0.00422613	0.000634546	5619	27.2286	0.0586021	0.00534659	5257	0.0115196	0	rs3736485	0.8378	51748610	0.9772	0.98326	5245	-0.000597341	0.0209008	A	G	0.486368
rs8024506	chr15	51792934	15q21.2	TMOD2	52043711	52108560	33.4547	10.5628	0.00422613	0.000634546	5619	25.8861	0.0568889	0.00532802	5257	0.00126668	0	rs3736485	0.8399	51748610	0.921996	0.99904	5245	0.00203611	0.0207936	T	C	0.471232
rs80255756	chr3	141285060	3q22-q23	RASA2	141197059	141379229	11.4638	12.803	-0.00256963	0.000348152	5619	2.20732	0.0166733	0.00609227	5257	0.0178911	0	rs16851483	0.8373	141275436	0.971261	0.96146	5245	-0.00158238	0.0439227	A	G	0.061785
rs8025790	chr15	68076399	15q23	CLN6	68499332	68549539	13.6458	11.353	-0.00316997	0.000457921	5619	4.21362	-0.0185872	0.00463714	5257	-0.000965844	0	rs16951275	0.9945	68077168	0.57879	0.99849	5245	0.0139115	0.0250589	T	G	0.215969
rs8027181	chr15	73088869	15q24.1	ADPGK	73028302	73078165	31.296	12.3839	-0.00285403	0.000393595	5619	19.678	0.0323927	0.0034992	5257	-0.0280861	0	rs7164727	0.9953	73093991	0.589268	0.99372	5245	-0.0119592	0.022151	T	A	0.667637
rs8028017	chr15	51912708	15q21.2	TMOD2	52043711	52108560	30.3782	10.5628	0.00422613	0.000634546	5619	22.3083	0.0527192	0.00533416	5257	0.00641379	0	rs3736485	0.8777	51748610	0.648255	0.99666	5245	-0.00947366	0.020767	A	G	0.4916
rs8028313	chr15	68043057	15q23	CLN6	68499332	68549539	13.5259	11.353	-0.00316997	0.000457921	5619	4.20331	-0.0186224	0.00465243	5257	0.00755151	0	rs16951275	0.9563	68077168	0.473126	0.99779	5245	0.0180246	0.0251248	G	C	0.213308
rs8030121	chr15	51931074	15q21.2	TMOD2	52043711	52108560	31.5344	10.5628	0.00422613	0.000634546	5619	23.8146	0.0549666	0.00537572	5257	0.00908629	0	rs3736485	0.8507	51748610	0.939119	0.98039	5245	-0.00159954	0.0209425	G	A	0.50325
rs8030456	chr15	68076856	15q23	CLN6	68499332	68549539	13.8512	11.353	-0.00316997	0.000457921	5619	4.32225	-0.0188606	0.00463743	5257	-0.00575831	0	rs16951275	1	68077168	0.559624	0.99671	5245	0.0146204	0.0250608	T	C	0.216802
rs8030477	chr15	73085815	15q24.1	ADPGK	73028302	73078165	31.3186	12.3839	-0.00285403	0.000393595	5619	19.6879	0.0323947	0.00349849	5257	-0.0285238	0	rs7164727	0.9953	73093991	0.587238	0.99429	5245	-0.0120217	0.0221459	T	C	0.667665
rs8030534	chr15	51779716	15q21.2	TMOD2	52043711	52108560	28.6521	10.5628	0.00422613	0.000634546	5619	20.3826	0.050358	0.00534081	5257	0.0108111	0	rs3736485	0.8815	51748610	0.72487	0.99811	5245	-0.00730908	0.0207669	G	A	0.492202
rs8031875	chr15	51926075	15q21.2	TMOD2	52043711	52108560	30.4825	10.5628	0.00422613	0.000634546	5619	22.6677	0.0532838	0.00534661	5257	0.013036	0	rs3736485	0.8738	51748610	0.654796	0.99072	5245	-0.00930936	0.0208212	G	A	0.492029
rs8031903	chr15	51838161	15q21.2	TMOD2	52043711	52108560	29.219	10.5628	0.00422613	0.000634546	5619	21.0294	0.0511774	0.00533994	5257	0.00985797	0	rs3736485	0.878	51748610	0.68939	0.99793	5245	-0.00829814	0.0207618	T	C	0.491175
rs8034197	chr15	51922506	15q21.2	TMOD2	52043711	52108560	33.3289	10.5628	0.00422613	0.000634546	5619	25.7671	0.0568436	0.00533651	5257	0.0021967	0	rs3736485	0.842	51748610	0.849212	0.98992	5245	-0.00396304	0.0208445	G	C	0.481245
rs8035135	chr15	51865334	15q21.2	TMOD2	52043711	52108560	29.2317	10.5628	0.00422613	0.000634546	5619	20.8262	0.0509388	0.00534203	5257	0.00328158	0	rs3736485	0.8741	51748610	0.606482	0.99498	5245	-0.0106976	0.020768	A	C	0.494939
rs8035989	chr15	67965620	15q23	CLN6	68499332	68549539	12.6537	11.353	-0.00316997	0.000457921	5619	3.58613	-0.0162635	0.00445228	5257	0.0105059	0	rs16951275	0.8104	68077168	0.399983	0.99893	5245	0.0202405	0.0240486	A	G	0.246446
rs8036609	chr15	51861426	15q21.2	TMOD2	52043711	52108560	29.8043	10.5628	0.00422613	0.000634546	5619	21.6577	0.0519339	0.00533634	5257	0.00763125	0	rs3736485	0.8819	51748610	0.567076	0.99805	5245	-0.011884	0.020763	G	C	0.489889
rs8036821	chr15	51861646	15q21.2	TMOD2	52043711	52108560	29.7984	10.5628	0.00422613	0.000634546	5619	21.6681	0.0519434	0.00533598	5257	0.00814188	0	rs3736485	0.8819	51748610	0.565916	0.99818	5245	-0.0119187	0.0207616	G	A	0.489915
rs8036904	chr15	51861438	15q21.2	TMOD2	52043711	52108560	29.8199	10.5628	0.00422613	0.000634546	5619	21.6598	0.0519357	0.00533625	5257	0.00714419	0	rs3736485	0.8819	51748610	0.566897	0.99811	5245	-0.0118892	0.0207626	A	G	0.489901
rs8037167	chr15	51918126	15q21.2	TMOD2	52043711	52108560	30.0855	10.5628	0.00422613	0.000634546	5619	21.8766	0.0522715	0.00534295	5257	0.00415107	0	rs3736485	0.8777	51748610	0.585757	0.99339	5245	-0.0113337	0.020796	T	G	0.490551
rs8037340	chr15	51918227	15q21.2	TMOD2	52043711	52108560	32.7887	10.5628	0.00422613	0.000634546	5619	25.1038	0.0560714	0.00533569	5257	0.00232922	0	rs3736485	0.8459	51748610	0.780671	0.99099	5245	-0.00580074	0.0208326	A	G	0.479868
rs8037840	chr15	51861477	15q21.2	TMOD2	52043711	52108560	29.799	10.5628	0.00422613	0.000634546	5619	21.6321	0.0519307	0.0053393	5257	0.00706565	0	rs3736485	0.8819	51748610	0.564137	0.9973	5245	-0.0119797	0.0207726	C	T	0.489656
rs8038101	chr15	51760146	15q21.2	TMOD2	52043711	52108560	30.811	10.5628	0.00422613	0.000634546	5619	22.8829	0.0537542	0.00536736	5257	0.0078048	0	rs3736485	0.8966	51748610	0.84267	0.9895	5245	-0.00415088	0.0209134	G	A	0.490869
rs8038203	chr15	51870683	15q21.2	TMOD2	52043711	52108560	29.8287	10.5628	0.00422613	0.000634546	5619	21.6045	0.0518561	0.00533517	5257	0.00521185	0	rs3736485	0.8854	51748610	0.566237	0.99842	5245	-0.0119069	0.0207581	A	G	0.490648
rs8038341	chr15	51870748	15q21.2	TMOD2	52043711	52108560	34.1188	10.5628	0.00422613	0.000634546	5619	26.5135	0.0575474	0.00532322	5257	-0.0035911	0	rs3736485	0.8365	51748610	0.99844	0.99851	5245	4.06274e-05	0.0207733	C	G	0.472104
rs8039073	chr15	51759906	15q21.2	TMOD2	52043711	52108560	33.4976	10.5628	0.00422613	0.000634546	5619	26.0335	0.0572182	0.00534311	5257	0.00362499	0	rs3736485	0.8507	51748610	0.952824	0.996	5245	0.0012332	0.0208449	C	T	0.469815
rs8039255	chr15	51865425	15q21.2	TMOD2	52043711	52108560	29.7667	10.5628	0.00422613	0.000634546	5619	21.6186	0.0518673	0.00533451	5257	0.00781193	0	rs3736485	0.8819	51748610	0.558914	0.99883	5245	-0.0121301	0.0207546	T	C	0.490053
rs8039835	chr15	51865864	15q21.2	TMOD2	52043711	52108560	29.7789	10.5628	0.00422613	0.000634546	5619	21.5864	0.0518512	0.00533699	5257	0.00643817	0	rs3736485	0.8705	51748610	0.622283	0.99797	5245	-0.0102215	0.0207493	G	A	0.491635
rs8040080	chr15	51904459	15q21.2	TMOD2	52043711	52108560	29.9678	10.5628	0.00422613	0.000634546	5619	21.9036	0.0521636	0.0053285	5257	0.00905322	0	rs3736485	0.8815	51748610	0.645041	0.99925	5245	-0.00955465	0.0207411	T	C	0.491668
rs8040538	chr15	51904584	15q21.2	TMOD2	52043711	52108560	30.0753	10.5628	0.00422613	0.000634546	5619	22.0562	0.0523608	0.00532934	5257	0.00970517	0	rs3736485	0.8815	51748610	0.642457	0.99918	5245	-0.00963103	0.0207446	A	G	0.491557
rs8040648	chr15	51865576	15q21.2	TMOD2	52043711	52108560	29.851	10.5628	0.00422613	0.000634546	5619	21.6903	0.0519603	0.00533486	5257	0.00693992	0	rs3736485	0.8819	51748610	0.562006	0.99852	5245	-0.0120364	0.0207573	A	T	0.489952
rs8041197	chr15	51865877	15q21.2	TMOD2	52043711	52108560	29.8634	10.5628	0.00422613	0.000634546	5619	21.6692	0.0519568	0.00533721	5257	0.00588729	0	rs3736485	0.8744	51748610	0.556163	0.99767	5245	-0.012222	0.0207663	C	T	0.489729
rs8041514	chr15	51866054	15q21.2	TMOD2	52043711	52108560	29.8606	10.5628	0.00422613	0.000634546	5619	21.6921	0.0519603	0.00533462	5257	0.00665714	0	rs3736485	0.8819	51748610	0.560874	0.99858	5245	-0.0120708	0.0207564	C	T	0.489948
rs8042221	chr15	51774613	15q21.2	TMOD2	52043711	52108560	28.7524	10.5628	0.00422613	0.000634546	5619	20.7763	0.0508735	0.00534187	5257	0.0192304	0	rs3736485	0.8851	51748610	0.696658	0.99738	5245	-0.00809608	0.0207679	G	A	0.492027
rs8042289	chr15	51899884	15q21.2	TMOD2	52043711	52108560	29.93	10.5628	0.00422613	0.000634546	5619	21.8765	0.0521372	0.00532924	5257	0.00959521	0	rs3736485	0.8815	51748610	0.646931	0.99901	5245	-0.0095013	0.0207438	G	A	0.491686
rs8042840	chr15	51908498	15q21.2	TMOD2	52043711	52108560	30.0145	10.5628	0.00422613	0.000634546	5619	21.9519	0.0522115	0.00532727	5257	0.00881764	0	rs3736485	0.8815	51748610	0.641771	0.99987	5245	-0.00964712	0.0207365	T	C	0.491706
rs8046545	chr16	28915217	16p11.2	SPNS1	28985662	28995858	16.2991	4.87548	-0.00118318	0.000271696	5619	13.9847	-0.0208133	0.00269087	5257	0.0175401	0	rs3888190	0.8368	28889486	0.240525	0.76077	5245	-0.0294407	0.0250841	A	G	0.671678
rs8049439	chr16	28837515	16p11.2	SPNS1	28985662	28995858	17.3035	4.87548	-0.00118318	0.000271696	5619	15.0023	0.0186787	0.00232683	5257	0.00265793	0	rs3888190	0.931	28889486	0.240456	0.96392	5245	0.025494	0.0217183	C	T	0.366454
rs8050894	chr16	31104509	16p11.2	ZNF646	31084844	31094826	24.1994	19.0143	-0.00292952	0.00032219	5619	7.99107	0.0156414	0.00273105	5257	0.0192267	0	rs9925964	0.8566	31129895	0.290548	0.9771	5245	-0.022571	0.0213554	G	C	0.410945
rs8050894	chr16	31104509	16p11.2	ZNF768	30535325	30537910	10.1708	9.15531	-0.00321316	0.00052109	5619	3.03278	0.0146067	0.00441063	5257	0.0192267	0	rs9925964	0.8566	31129895	0.290548	0.9771	5245	-0.022571	0.0213554	G	C	0.410945
rs8055138	chr16	28891465	16p11.2	SPNS1	28985662	28995858	16.8804	4.87548	-0.00118318	0.000271696	5619	14.6128	0.0193145	0.00243971	5257	0.0106812	0	rs3888190	0.9955	28889486	0.223192	0.87612	5245	0.027672	0.0227176	T	C	0.364854
rs8055982	chr16	28881202	16p11.2	SPNS1	28985662	28995858	16.9563	4.87548	-0.00118318	0.000271696	5619	14.6293	0.0190904	0.00240997	5257	0.0066342	0	rs3888190	0.9955	28889486	0.221578	0.89876	5245	0.0274322	0.0224423	C	A	0.364449
rs8056890	chr16	28897452	16p11.2	SPNS1	28985662	28995858	16.1076	4.87548	-0.00118318	0.000271696	5619	13.6641	0.0200597	0.00262551	5257	0.0139753	0	rs3888190	0.8623	28889486	0.21782	0.79708	5245	0.0301424	0.0244594	A	G	0.330683
rs8061590	chr16	28895130	16p11.2	SPNS1	28985662	28995858	17.0311	4.87548	-0.00118318	0.000271696	5619	14.8512	0.01958	0.00245219	5257	0.0125749	0	rs3888190	0.9866	28889486	0.22102	0.86596	5245	0.027949	0.0228376	G	A	0.365377
rs8062405	chr16	28837906	16p11.2	SPNS1	28985662	28995858	16.9428	4.87548	-0.00118318	0.000271696	5619	14.6701	0.0183679	0.00231535	5257	0.00947239	0	rs3888190	0.991	28889486	0.206904	0.98107	5245	0.0272316	0.021576	G	A	0.36039
rs8064502	chr17	78562434	17q25.3	RPTOR	78518679	78950607	15.2817	5.10384	-0.00151567	0.000339181	5619	12.3155	-0.0206693	0.00285889	5257	0.0193248	0	rs12940622	0.9839	78615571	0.213213	0.99165	5245	-0.0264346	0.0212364	A	C	0.435983
rs8079537	chr17	78600818	17q25.3	RPTOR	78518679	78950607	15.1499	5.10384	-0.00151567	0.000339181	5619	12.0817	-0.0203335	0.00284132	5257	0.0155626	0	rs12940622	0.9919	78615571	0.210013	0.99971	5245	-0.0264144	0.021072	G	A	0.44036
rs8082647	chr17	2010597	17p13.3	CRK	1324019	1359628	8.59357	9.05671	-0.00320193	0.000522319	5619	2.00816	-0.0140883	0.0054557	5257	0.0213654	0	rs9914578	1	2005136	0.564155	0.99978	5245	-0.0152088	0.0263729	C	T	0.193234
rs8082647	chr17	2010597	17p13.3	MNT	2287388	2304404	14.1949	13.5355	-0.00228959	0.000301179	5619	3.6413	-0.0116621	0.00316447	5257	0.0213654	0	rs9914578	1	2005136	0.564155	0.99978	5245	-0.0152088	0.0263729	C	T	0.193234
rs8093440	chr18	21156593	NA	NA	21624149	21625242	13.2012	15.4883	0.0070813	0.000867412	5619	2.24354	0.0201476	0.00728897	5257	0.0248358	0	rs1808579	0.8505	21104888	0.803439	0.97801	5245	0.00526986	0.0211727	A	G	0.431574
rs815610	chr5	153517178	5q33.2	GALNT10	153570277	153800541	16.4619	17.5949	0.00302859	0.000346907	5619	3.40101	0.0105398	0.00297572	5257	0.0340725	0	rs7715256	0.899	153537893	0.0550186	0.97392	5245	-0.0409527	0.0213437	G	C	0.545355
rs815611	chr5	153518766	5q33.2	GALNT10	153570277	153800541	16.7506	17.5949	0.00302859	0.000346907	5619	3.37582	0.0104426	0.00296107	5257	0.0122638	0	rs7715256	0.9145	153537893	0.0800702	0.97878	5245	-0.0371361	0.0212172	A	G	0.537804
rs8184126	chr20	51097052	20q13.2	TSHZ2	51588767	52085233	13.8595	12.9237	0.00606205	0.000817245	5619	3.31092	-0.026584	0.00762406	5257	-0.0255616	0	rs6091540	0.995	51087862	0.807198	0.99998	5245	-0.0055445	0.0227193	A	G	0.300096
rs832798	chr2	219464810	2q35	USP37	219314984	219474363	19.0443	10.7786	0.00270082	0.000401146	5619	9.04829	-0.0206574	0.00337146	5257	-0.0180084	0	rs492400	0.8862	219349752	0.512777	0.99658	5245	-0.0139671	0.0213394	A	G	0.612374
rs832799	chr2	219490111	2q35	USP37	219314984	219474363	17.62	10.7786	0.00270082	0.000401146	5619	7.95048	-0.0189076	0.00331053	5257	-0.00341384	0	rs492400	0.9877	219349752	0.90815	0.99731	5245	-0.0024211	0.020985	A	C	0.580185
rs832801	chr2	219488698	2q35	USP37	219314984	219474363	17.6177	10.7786	0.00270082	0.000401146	5619	7.95389	-0.0189135	0.00331079	5257	-0.00305258	0	rs492400	0.9877	219349752	0.90778	0.99713	5245	-0.00243106	0.0209866	A	G	0.580162
rs832802	chr2	219386899	2q35	USP37	219314984	219474363	18.1137	10.7786	0.00270082	0.000401146	5619	8.29381	-0.0193212	0.00330593	5257	-0.0107942	0	rs492400	0.9918	219349752	0.831622	0.99861	5245	-0.0044571	0.0209625	T	C	0.577806
rs832804	chr2	219392809	2q35	USP37	219314984	219474363	18.1711	10.7786	0.00270082	0.000401146	5619	8.28065	-0.0193078	0.00330649	5257	-0.0149495	0	rs492400	0.9918	219349752	0.840739	0.99862	5245	-0.00421253	0.0209633	T	C	0.577894
rs832805	chr2	219473737	2q35	USP37	219314984	219474363	19.0761	10.7786	0.00270082	0.000401146	5619	9.12752	-0.0207566	0.00337171	5257	-0.0151777	0	rs492400	0.8862	219349752	0.544838	0.99603	5245	-0.0129295	0.021353	C	T	0.613183
rs832806	chr2	219473914	2q35	USP37	219314984	219474363	17.7316	10.7786	0.00270082	0.000401146	5619	8.02649	-0.0191086	0.0033284	5257	-0.00520417	0	rs492400	0.9518	219349752	0.970914	0.9802	5245	0.000769008	0.0210905	T	A	0.5692
rs832808	chr2	219408054	2q35	USP37	219314984	219474363	18.3841	10.7786	0.00270082	0.000401146	5619	8.70119	-0.0201506	0.0033592	5257	-0.00139013	0	rs492400	0.8893	219349752	0.538261	0.99747	5245	-0.0130921	0.0212726	A	G	0.605597
rs832810	chr2	219322430	2q35	USP37	219314984	219474363	17.9057	10.7786	0.00270082	0.000401146	5619	8.07407	-0.0190582	0.00330896	5257	-0.0124905	0	rs492400	0.9959	219349752	0.971333	0.99632	5245	-0.000753727	0.0209736	C	T	0.572545
rs832813	chr2	219354569	2q35	USP37	219314984	219474363	19.2391	10.7786	0.00270082	0.000401146	5619	9.26417	-0.0209339	0.0033733	5257	-0.0162577	0	rs492400	0.8824	219349752	0.46726	0.99382	5245	-0.0155319	0.0213661	C	T	0.611514
rs832817	chr2	219358603	2q35	USP37	219314984	219474363	18.2249	10.7786	0.00270082	0.000401146	5619	8.42513	-0.0195567	0.00331777	5257	-0.00908817	0	rs492400	0.9836	219349752	0.881364	0.99332	5245	-0.00313915	0.0210342	T	C	0.578788
rs833083	chr2	219336959	2q35	USP37	219314984	219474363	17.8269	10.7786	0.00270082	0.000401146	5619	8.03494	-0.0190249	0.00331193	5257	-0.0103379	0	rs492400	0.9959	219349752	0.951077	0.99459	5245	-0.00128797	0.0209923	A	T	0.57237
rs833084	chr2	219337333	2q35	USP37	219314984	219474363	19.2372	10.7786	0.00270082	0.000401146	5619	9.30577	-0.0209429	0.00336659	5257	-0.0137858	0	rs492400	0.8899	219349752	0.423535	0.99717	5245	-0.0170643	0.0213223	G	A	0.610655
rs864990	chr2	219494037	2q35	USP37	219314984	219474363	17.4497	10.7786	0.00270082	0.000401146	5619	7.79376	-0.0186831	0.00330696	5257	-0.00336657	0	rs492400	0.9959	219349752	0.931554	0.99745	5245	0.00179982	0.020955	A	G	0.575856
rs881929	chr16	31079371	16p11.2	ZNF646	31084844	31094826	25.0356	19.0143	-0.00292952	0.00032219	5619	8.65026	0.0163476	0.0027339	5257	0.0183538	0	rs9925964	0.8939	31129895	0.357958	0.97796	5245	-0.0196805	0.021409	T	G	0.403602
rs881929	chr16	31079371	16p11.2	ZNF768	30535325	30537910	10.2399	9.15531	-0.00321316	0.00052109	5619	3.07798	0.0147602	0.00441829	5257	0.0183538	0	rs9925964	0.8939	31129895	0.357958	0.97796	5245	-0.0196805	0.021409	T	G	0.403602
rs882385	chr15	51882369	15q21.2	TMOD2	52043711	52108560	29.8597	10.5628	0.00422613	0.000634546	5619	21.5571	0.0517534	0.00533071	5257	0.0027371	0	rs3736485	0.8819	51748610	0.552668	0.99926	5245	-0.0123148	0.0207401	T	C	0.490325
rs882386	chr15	51882273	15q21.2	TMOD2	52043711	52108560	34.0655	10.5628	0.00422613	0.000634546	5619	26.4765	0.057525	0.00532499	5257	-0.00287738	0	rs3736485	0.8365	51748610	0.976554	0.99751	5245	-0.000610675	0.020779	A	G	0.471957
rs889548	chr16	31137712	16p11.2	ZNF646	31084844	31094826	24.1633	19.0143	-0.00292952	0.00032219	5619	7.837	0.015798	0.00278784	5257	0.0122303	0	rs9925964	1	31129895	0.232608	0.96858	5245	-0.0260104	0.0217903	T	C	0.387335
rs889548	chr16	31137712	16p11.2	ZNF768	30535325	30537910	9.4225	9.15531	-0.00321316	0.00052109	5619	2.46051	0.0131751	0.0045069	5257	0.0122303	0	rs9925964	1	31129895	0.232608	0.96858	5245	-0.0260104	0.0217903	T	C	0.387335
rs890795	chr5	153557371	5q33.2	GALNT10	153570277	153800541	17.2755	17.5949	0.00302859	0.000346907	5619	3.65329	0.0109918	0.0029769	5257	0.00792524	0	rs7715256	0.8007	153537893	0.0263641	0.99349	5245	-0.0474451	0.0213639	G	A	0.592517
rs891386	chr18	21103971	NA	NA	21624149	21625242	13.2795	15.4883	0.0070813	0.000867412	5619	2.30724	0.0202528	0.0072032	5257	0.0280833	0	rs1808579	0.8543	21104888	0.761223	0.99985	5245	0.00635687	0.0209194	G	T	0.431773
rs901064	chr17	78596040	17q25.3	RPTOR	78518679	78950607	15.2474	5.10384	-0.00151567	0.000339181	5619	12.2131	-0.020425	0.0028377	5257	0.0160059	0	rs12940622	0.9919	78615571	0.177413	0.99998	5245	-0.0284104	0.021064	G	A	0.43909
rs911910	chr1	47706970	1p33	PDZK1IP1	47649260	47656696	55.8902	18.0459	0.0143599	0.00162316	5619	39.523	0.188001	0.0141561	5257	-0.0322546	0	rs977747	0.9548	47684677	0.539789	0.9939	5245	0.0130531	0.0212892	A	G	0.603749
rs911910	chr1	47706970	1p32	TAL1	47681966	47698294	67.2781	42.211	0.00618383	0.000450181	5619	25.3721	0.0411553	0.00389476	5257	-0.0322546	0	rs977747	0.9548	47684677	0.539789	0.9939	5245	0.0130531	0.0212892	A	G	0.603749
rs922494	chr15	68120644	15q23	CLN6	68499332	68549539	13.9365	11.353	-0.00316997	0.000457921	5619	4.53501	-0.0193987	0.00464103	5257	0.00929923	0	rs16951275	0.9672	68077168	0.402286	0.99356	5245	0.0209842	0.0250545	C	T	0.215868
rs9296133	chr6	34777533	6p21.31	C6orf106	34551807	34664636	22.7022	19.5422	0.0039052	0.000423386	5619	6.24015	0.0194728	0.00389506	5257	0.000817261	0	rs205262	0.9463	34563164	0.250584	0.99954	5245	0.0264876	0.0230541	A	G	0.285597
rs9296133	chr6	34777533	6p21.31	SNRPC	34716046	34741614	16	4.69342	0.00315722	0.000740777	5619	13.589	-0.0507672	0.0066641	5257	0.000817261	0	rs205262	0.9463	34563164	0.250584	0.99954	5245	0.0264876	0.0230541	A	G	0.285597
rs9296133	chr6	34777533	6p21.31	TAF11	34845489	34855875	8.09609	5.91038	0.00247168	0.000509534	5619	3.28825	0.0159834	0.00460237	5257	0.000817261	0	rs205262	0.9463	34563164	0.250584	0.99954	5245	0.0264876	0.0230541	A	G	0.285597
rs9296133	chr6	34777533	6p21	UHRF1BP1	34759773	34853117	106.314	7.04602	0.00214001	0.000400304	5619	146.671	0.0896227	0.00346635	5257	0.000817261	0	rs205262	0.9463	34563164	0.250584	0.99954	5245	0.0264876	0.0230541	A	G	0.285597
rs9299254	chr9	120374395	9q33.1	TLR4	120466513	120630329	35.3125	23.3342	-0.00660683	0.000653026	5619	14.1691	0.0441666	0.00567065	5257	0.0115905	0	rs1928295	1	120378483	0.586286	0.99949	5245	-0.0113965	0.0209407	G	A	0.433398
rs9299255	chr9	120380486	9q33.1	TLR4	120466513	120630329	35.4893	23.3342	-0.00660683	0.000653026	5619	14.3174	0.0444151	0.00567122	5257	0.0112999	0	rs1928295	1	120378483	0.583759	0.99977	5245	-0.0114747	0.020943	C	T	0.433367
rs930920	chr15	51749726	15q21.2	TMOD2	52043711	52108560	33.5628	10.5628	0.00422613	0.000634546	5619	26.3006	0.0582289	0.00540881	5257	0.00826367	0	rs3736485	0.8066	51748610	0.815298	0.97021	5245	-0.00493723	0.0211357	C	A	0.519269
rs9374842	chr6	120185665	6q22	MAN1A1	119478659	119750634	11.3752	11.7332	0.00408401	0.000579667	5619	2.20086	-0.0158155	0.00578919	5257	-0.0444633	1	rs9374842	1	120185665	0.0756584	0.99666	5245	0.0433165	0.0243837	T	C	0.760079
rs939016	chr11	43868368	11p11.2	HSD17B12	43577686	44114178	25.3843	9.25671	-0.00399848	0.000644597	5619	18.1391	0.0531016	0.00598608	5257	0.00419826	0	rs2176598	1	43864278	0.767502	0.99955	5245	-0.00695689	0.0235313	G	C	0.723333
rs9408901	chr9	120364851	9q33.1	TLR4	120466513	120630329	34.8293	23.3342	-0.00660683	0.000653026	5619	13.8456	0.0436626	0.00567494	5257	0.0151175	0	rs1928295	1	120378483	0.618586	0.99846	5245	-0.0104324	0.0209546	G	A	0.4333
rs9408902	chr9	120378964	9q33.1	TLR4	120466513	120630329	35.4681	23.3342	-0.00660683	0.000653026	5619	14.3231	0.0444197	0.00567062	5257	0.0121169	0	rs1928295	1	120378483	0.582139	0.99999	5245	-0.0115229	0.0209407	G	A	0.433364
rs9409189	chr9	120382927	9q33.1	TLR4	120466513	120630329	35.3298	23.3342	-0.00660683	0.000653026	5619	14.2547	0.0443349	0.00567416	5257	0.0139395	0	rs1928295	1	120378483	0.608867	0.99931	5245	-0.0107215	0.0209531	C	T	0.43325
rs943037	chr10	104835919	10q24.32	C10orf26	104503314	104594253	8.40173	7.42577	-0.00379732	0.000690152	5619	2.50653	0.0293416	0.00992564	5257	-0.0111987	0	rs11191560	0.9877	104869038	0.0119425	0.99853	5245	0.0926344	0.0368498	T	C	0.0894135
rs943037	chr10	104835919	10q24.32	NT5C2	104846932	104953260	36.2957	15.4582	-0.00405117	0.000496751	5619	21.9464	0.0718277	0.00732972	5257	-0.0111987	0	rs11191560	0.9877	104869038	0.0119425	0.99853	5245	0.0926344	0.0368498	T	C	0.0894135
rs9462027	chr6	34797241	6p21.31	C6orf106	34551807	34664636	22.5568	19.5422	0.0039052	0.000423386	5619	6.18387	0.0194275	0.00390557	5257	0.00393469	0	rs205262	0.9463	34563164	0.213376	0.99383	5245	0.0287658	0.0231174	A	G	0.286078
rs9462027	chr6	34797241	6p21.31	SNRPC	34716046	34741614	15.8043	4.69342	0.00315722	0.000740777	5619	13.3946	-0.0505213	0.00668271	5257	0.00393469	0	rs205262	0.9463	34563164	0.213376	0.99383	5245	0.0287658	0.0231174	A	G	0.286078
rs9462027	chr6	34797241	6p21.31	TAF11	34845489	34855875	8.14924	5.91038	0.00247168	0.000509534	5619	3.35361	0.0162108	0.00461445	5257	0.00393469	0	rs205262	0.9463	34563164	0.213376	0.99383	5245	0.0287658	0.0231174	A	G	0.286078
rs9462027	chr6	34797241	6p21	UHRF1BP1	34759773	34853117	106.022	7.04602	0.00214001	0.000400304	5619	146.728	0.0898747	0.00347542	5257	0.00393469	0	rs205262	0.9463	34563164	0.213376	0.99383	5245	0.0287658	0.0231174	A	G	0.286078
rs9469904	chr6	34796084	6p21.31	C6orf106	34551807	34664636	22.7106	19.5422	0.0039052	0.000423386	5619	6.26055	0.0195511	0.00390367	5257	0.00175397	0	rs205262	0.9463	34563164	0.225764	0.99427	5245	0.0279913	0.0231077	T	C	0.285982
rs9469904	chr6	34796084	6p21.31	SNRPC	34716046	34741614	15.9693	4.69342	0.00315722	0.000740777	5619	13.5673	-0.0508391	0.00667921	5257	0.00175397	0	rs205262	0.9463	34563164	0.225764	0.99427	5245	0.0279913	0.0231077	T	C	0.285982
rs9469904	chr6	34796084	6p21.31	TAF11	34845489	34855875	8.17634	5.91038	0.00247168	0.000509534	5619	3.36357	0.0162317	0.00461241	5257	0.00175397	0	rs205262	0.9463	34563164	0.225764	0.99427	5245	0.0279913	0.0231077	T	C	0.285982
rs9469904	chr6	34796084	6p21	UHRF1BP1	34759773	34853117	106.197	7.04602	0.00214001	0.000400304	5619	146.64	0.0898109	0.003474	5257	0.00175397	0	rs205262	0.9463	34563164	0.225764	0.99427	5245	0.0279913	0.0231077	T	C	0.285982
rs950234	chr9	15755645	9p22.3	SNAPC3	15422722	15471249	11.0452	9.32713	0.0023761	0.000381486	5619	3.47361	0.0114354	0.00318908	5257	0.00305641	0	rs4740619	0.8513	15634326	0.00277649	0.99074	5245	-0.0628292	0.0210029	A	T	0.473132
rs9512699	chr13	28029896	13q12.3-q13.1	GTF3A	27980278	28009958	28.9082	32.2153	0.00628906	0.000526048	5619	4.28452	0.0234567	0.00579645	5257	-0.0153939	0	rs12016871	0.9118	28017782	0.266904	0.98493	5245	-0.0303693	0.0273543	A	G	0.816661
rs9512699	chr13	28029896	13q12.2	LNX2	28114884	28195317	24.5244	29.736	0.00708402	0.000617537	5619	2.96283	-0.0230238	0.00704876	5257	-0.0153939	0	rs12016871	0.9118	28017782	0.266904	0.98493	5245	-0.0303693	0.0273543	A	G	0.816661
rs955369	chr9	15787502	9p22.3	SNAPC3	15422722	15471249	13.3213	9.32713	0.0023761	0.000381486	5619	5.48046	0.0148044	0.00318326	5257	0.017729	0	rs4740619	0.8922	15634326	0.000586532	0.99807	5245	-0.0721106	0.020976	T	C	0.466092
rs9568863	chr13	54082529	13q14.3	OLFM4	53584428	53708870	16.1742	21.0123	0.0104066	0.0010863	5619	2.01571	-0.0405992	0.0156856	5257	0.0262079	0	rs12429545	0.8061	54102206	0.0896151	0.79681	5245	0.0582781	0.0343331	G	A	0.133389
rs9579083	chr13	28017270	13q12.3-q13.1	GTF3A	27980278	28009958	27.6442	32.2153	0.00628906	0.000526048	5619	4.06708	-0.0237566	0.00604816	5257	0.01564	0	rs12016871	0.9937	28017782	0.256495	0.98338	5245	0.0324094	0.0285617	C	G	0.165379
rs9581850	chr13	28012265	13q12.3-q13.1	GTF3A	27980278	28009958	27.6908	32.2153	0.00628906	0.000526048	5619	4.16353	-0.023928	0.00601052	5257	0.0210169	0	rs12016871	0.9503	28017782	0.269584	0.98676	5245	0.0314048	0.0284459	G	A	0.16616
rs9581852	chr13	28013748	13q12.3-q13.1	GTF3A	27980278	28009958	27.7014	32.2153	0.00628906	0.000526048	5619	4.16523	-0.0239394	0.00601198	5257	0.0207333	0	rs12016871	0.9503	28017782	0.275987	0.98611	5245	0.030996	0.0284529	G	A	0.166174
rs9581854	chr13	28017782	13q12.3-q13.1	GTF3A	27980278	28009958	27.5883	32.2153	0.00628906	0.000526048	5619	4.07077	-0.0237616	0.00604628	5257	0.0180726	0	rs12016871	1	28017782	0.250843	0.98375	5245	0.0327886	0.0285539	T	C	0.165394
rs9581855	chr13	28018014	13q12.3-q13.1	GTF3A	27980278	28009958	27.6411	32.2153	0.00628906	0.000526048	5619	4.07537	-0.0237755	0.0060459	5257	0.016379	0	rs12016871	1	28017782	0.252518	0.98378	5245	0.0326711	0.0285523	A	G	0.165409
rs9633712	chr10	104873761	10q24.32	C10orf26	104503314	104594253	8.55788	7.42577	-0.00379732	0.000690152	5619	2.56319	0.0296442	0.00989409	5257	-0.0213329	0	rs11191560	1	104869038	0.0160296	0.99741	5245	0.0883794	0.0366988	C	G	0.0902548
rs9633712	chr10	104873761	10q24.32	NT5C2	104846932	104953260	36.5623	15.4582	-0.00405117	0.000496751	5619	21.8434	0.0714147	0.00730546	5257	-0.0213329	0	rs11191560	1	104869038	0.0160296	0.99741	5245	0.0883794	0.0366988	C	G	0.0902548
rs9636202	chr19	18449238	19p13.11	PGPEP1	18451431	18477726	8.12369	8.13595	-0.0026227	0.000453473	5619	2.0351	-0.0109293	0.00419766	5257	0.00411973	0	rs17724992	0.9839	18454825	0.837589	0.99716	5245	0.00477836	0.0233115	A	G	0.271471
rs9650677	chr9	15544388	9p22.3	SNAPC3	15422722	15471249	14.9175	9.32713	0.0023761	0.000381486	5619	6.80482	0.0170764	0.00325608	5257	0.00657713	0	rs4740619	0.8851	15634326	0.0127177	0.9638	5245	-0.0533809	0.0214245	G	A	0.448179
rs9689160	chr6	34749849	6p21.31	C6orf106	34551807	34664636	22.6379	19.5422	0.0039052	0.000423386	5619	6.15101	0.0193121	0.00389386	5257	-0.00201531	0	rs205262	0.9511	34563164	0.244732	0.99913	5245	0.0268208	0.0230569	G	A	0.285726
rs9689160	chr6	34749849	6p21.31	SNRPC	34716046	34741614	16.0692	4.69342	0.00315722	0.000740777	5619	13.6239	-0.0508135	0.00666111	5257	-0.00201531	0	rs205262	0.9511	34563164	0.244732	0.99913	5245	0.0268208	0.0230569	G	A	0.285726
rs9689160	chr6	34749849	6p21.31	TAF11	34845489	34855875	8.07805	5.91038	0.00247168	0.000509534	5619	3.25536	0.0158834	0.00460055	5257	-0.00201531	0	rs205262	0.9511	34563164	0.244732	0.99913	5245	0.0268208	0.0230569	G	A	0.285726
rs9689160	chr6	34749849	6p21	UHRF1BP1	34759773	34853117	106.593	7.04602	0.00214001	0.000400304	5619	146.642	0.0895874	0.00346533	5257	-0.00201531	0	rs205262	0.9511	34563164	0.244732	0.99913	5245	0.0268208	0.0230569	G	A	0.285726
rs9696751	chr9	15599027	9p22.3	SNAPC3	15422722	15471249	10.6804	9.32713	0.0023761	0.000381486	5619	3.27356	0.0110993	0.00320439	5257	0.0131315	0	rs4740619	0.9528	15634326	0.00312365	0.98886	5245	-0.0624588	0.0211345	T	A	0.465937
rs9708186	chr15	51879543	15q21.2	TMOD2	52043711	52108560	29.8375	10.5628	0.00422613	0.000634546	5619	21.511	0.0517047	0.00533164	5257	0.00216387	0	rs3736485	0.8819	51748610	0.554317	0.99947	5245	-0.0122656	0.0207434	G	A	0.490253
rs9744054	chr15	51933163	15q21.2	TMOD2	52043711	52108560	31.7352	10.5628	0.00422613	0.000634546	5619	23.9814	0.0549503	0.00535467	5257	0.00692828	0	rs3736485	0.8697	51748610	0.767223	0.98651	5245	-0.00617664	0.0208664	T	C	0.49672
rs977747	chr1	47684677	1p33	PDZK1IP1	47649260	47656696	56.658	18.0459	0.0143599	0.00162316	5619	40.391	0.190313	0.0141713	5257	-0.0326929	1	rs977747	1	47684677	0.591853	0.99255	5245	0.0114368	0.0213312	G	T	0.604554
rs977747	chr1	47684677	1p32	TAL1	47681966	47698294	67.4768	42.211	0.00618383	0.000450181	5619	25.5149	0.0413245	0.00389941	5257	-0.0326929	1	rs977747	1	47684677	0.591853	0.99255	5245	0.0114368	0.0213312	G	T	0.604554
rs9796794	chr16	31081585	16p11.2	ZNF646	31084844	31094826	25.0491	19.0143	-0.00292952	0.00032219	5619	8.58673	0.0162791	0.00273337	5257	0.0144577	0	rs9925964	0.898	31129895	0.358595	0.97823	5245	-0.0196488	0.0214029	G	A	0.403624
rs9796794	chr16	31081585	16p11.2	ZNF768	30535325	30537910	10.2395	9.15531	-0.00321316	0.00052109	5619	3.05161	0.0146834	0.00441763	5257	0.0144577	0	rs9925964	0.898	31129895	0.358595	0.97823	5245	-0.0196488	0.0214029	G	A	0.403624
rs9817181	chr3	81827765	3p12.3	GBE1	81443838	81810902	39.6586	13.5641	-0.0036008	0.00047313	5619	26.9295	-0.0448332	0.00411384	5257	-0.0407522	0	rs3849570	0.991	81792112	0.652545	0.9996	5245	0.00992132	0.0220361	C	A	0.334814
rs9818006	chr3	81828230	3p12.3	GBE1	81443838	81810902	39.2392	13.5641	-0.0036008	0.00047313	5619	27.1313	-0.0442277	0.00404261	5257	-0.0256549	0	rs3849570	0.8455	81792112	0.438969	0.99936	5245	0.016765	0.021662	C	A	0.359416
rs9826069	chr3	81746482	3p12.3	GBE1	81443838	81810902	39.6727	13.5641	-0.0036008	0.00047313	5619	26.9823	-0.0450457	0.00412914	5257	-0.0399434	0	rs3849570	0.991	81792112	0.6058	0.99245	5245	0.0114201	0.0221287	A	G	0.335322
rs9826270	chr3	81841869	3p12.3	GBE1	81443838	81810902	39.8128	13.5641	-0.0036008	0.00047313	5619	27.1421	-0.0450218	0.00411436	5257	-0.039935	0	rs3849570	0.9821	81792112	0.66545	0.99906	5245	0.00953303	0.0220467	T	C	0.334623
rs9841087	chr3	81907949	3p12.3	GBE1	81443838	81810902	41.2435	13.5641	-0.0036008	0.00047313	5619	28.5405	-0.0461135	0.00410601	5257	-0.0449537	0	rs3849570	0.8791	81792112	0.937652	0.99573	5245	-0.0017202	0.0219915	G	A	0.344084
rs9842330	chr3	81814688	3p12.3	GBE1	81443838	81810902	39.5632	13.5641	-0.0036008	0.00047313	5619	26.7979	-0.0447254	0.00411437	5257	-0.0412694	0	rs3849570	0.991	81792112	0.654099	0.99993	5245	0.00987381	0.0220361	A	G	0.334795
rs9886731	chr9	15804297	9p22.3	SNAPC3	15422722	15471249	12.7869	9.32713	0.0023761	0.000381486	5619	5.02741	0.0141462	0.0031927	5257	0.0191904	0	rs4740619	0.922	15634326	0.000483957	0.99555	5245	-0.0733683	0.0210255	A	G	0.469064
rs9886779	chr9	15637447	9p22.3	SNAPC3	15422722	15471249	11.6772	9.32713	0.0023761	0.000381486	5619	3.97739	0.0124699	0.00321561	5257	0.00494369	0	rs4740619	0.9419	15634326	0.00346333	0.98616	5245	-0.062056	0.021228	A	T	0.456429
rs9904872	chr17	2005241	17p13.3	MNT	2287388	2304404	14.2126	13.5355	-0.00228959	0.000301179	5619	3.6274	-0.0116365	0.00316452	5257	0.0184102	0	rs9914578	1	2005136	0.578184	0.99883	5245	-0.0146642	0.0263726	A	T	0.193573
rs9909449	chr17	78614393	17q25.3	RPTOR	78518679	78950607	15.4055	5.10384	-0.00151567	0.000339181	5619	12.3361	-0.0205533	0.00284032	5257	0.0116564	0	rs12940622	0.996	78615571	0.2082	0.99936	5245	-0.026487	0.0210459	G	A	0.439678
rs9910745	chr17	78610543	17q25.3	RPTOR	78518679	78950607	15.3295	5.10384	-0.00151567	0.000339181	5619	12.1945	-0.0204358	0.0028415	5257	0.00910078	0	rs12940622	0.996	78615571	0.20562	0.99958	5245	-0.0266571	0.0210611	T	C	0.439388
rs9914577	chr17	2005130	17p13.3	MNT	2287388	2304404	14.2168	13.5355	-0.00228959	0.000301179	5619	3.62875	-0.0116391	0.00316454	5257	0.018237	0	rs9914578	1	2005136	0.577793	0.9987	5245	-0.0146793	0.0263726	T	C	0.193622
rs9914578	chr17	2005136	17p13.3	MNT	2287388	2304404	14.2217	13.5355	-0.00228959	0.000301179	5619	3.62864	-0.0116389	0.00316455	5257	0.0178521	1	rs9914578	1	2005136	0.577778	0.99871	5245	-0.0146799	0.0263727	G	C	0.193621
rs9915112	chr17	2007826	17p13.3	MNT	2287388	2304404	14.2166	13.5355	-0.00228959	0.000301179	5619	3.62872	-0.0116393	0.00316462	5257	0.0182534	0	rs9914578	1	2005136	0.589902	0.99886	5245	-0.0142149	0.0263737	G	A	0.193487
rs9915162	chr17	78614326	17q25.3	RPTOR	78518679	78950607	15.4365	5.10384	-0.00151567	0.000339181	5619	12.327	-0.0205462	0.00284046	5257	0.00896115	0	rs12940622	0.996	78615571	0.211055	0.99926	5245	-0.0263227	0.0210469	C	T	0.439741
rs9920124	chr15	51908942	15q21.2	TMOD2	52043711	52108560	30.0275	10.5628	0.00422613	0.000634546	5619	21.9587	0.052225	0.00532779	5257	0.00855847	0	rs3736485	0.8815	51748610	0.641974	0.99956	5245	-0.0096422	0.0207386	A	T	0.491725
rs9920145	chr15	51909065	15q21.2	TMOD2	52043711	52108560	29.8314	10.5628	0.00422613	0.000634546	5619	21.8997	0.0521816	0.00533083	5257	0.0137521	0	rs3736485	0.8777	51748610	0.697729	0.99859	5245	-0.00805315	0.0207348	C	T	0.493419
rs9920643	chr15	68104314	15q23	CLN6	68499332	68549539	13.3455	11.353	-0.00316997	0.000457921	5619	4.03297	-0.0181844	0.00465196	5257	0.00374521	0	rs16951275	0.9727	68077168	0.489396	0.9974	5245	0.0173585	0.025111	T	C	0.213419
rs9923231	chr16	31107689	16p11.2	ZNF646	31084844	31094826	25.1036	19.0143	-0.00292952	0.00032219	5619	8.69835	0.0164222	0.00273814	5257	0.017961	0	rs9925964	0.9019	31129895	0.359282	0.97764	5245	-0.0196448	0.0214291	T	C	0.402626
rs9923231	chr16	31107689	16p11.2	ZNF768	30535325	30537910	10.0546	9.15531	-0.00321316	0.00052109	5619	2.93951	0.0143908	0.00442639	5257	0.017961	0	rs9925964	0.9019	31129895	0.359282	0.97764	5245	-0.0196448	0.0214291	T	C	0.402626
rs9925964	chr16	31129895	16p11.2	ZNF646	31084844	31094826	24.1884	19.0143	-0.00292952	0.00032219	5619	7.87746	0.0157109	0.0027647	5257	0.0133859	1	rs9925964	1	31129895	0.231462	0.98468	5245	-0.025862	0.0216129	G	A	0.387262
rs9925964	chr16	31129895	16p11.2	ZNF768	30535325	30537910	9.39647	9.15531	-0.00321316	0.00052109	5619	2.44938	0.0130312	0.00446991	5257	0.0133859	1	rs9925964	1	31129895	0.231462	0.98468	5245	-0.025862	0.0216129	G	A	0.387262
rs9926533	chr16	31014179	16p11.2	ZNF646	31084844	31094826	24.2509	19.0143	-0.00292952	0.00032219	5619	8.0618	0.0155884	0.00270875	5257	0.0208678	0	rs9925964	0.8386	31129895	0.328421	0.99423	5245	-0.0207711	0.0212536	T	C	0.407924
rs9926533	chr16	31014179	16p11.2	ZNF768	30535325	30537910	10.363	9.15531	-0.00321316	0.00052109	5619	3.18667	0.0149158	0.00437466	5257	0.0208678	0	rs9925964	0.8386	31129895	0.328421	0.99423	5245	-0.0207711	0.0212536	T	C	0.407924
rs9929899	chr16	31062701	16p11.2	ZNF646	31084844	31094826	23.8157	19.0143	-0.00292952	0.00032219	5619	7.59176	0.0151752	0.00272487	5257	0.0137754	0	rs9925964	0.8489	31129895	0.250744	0.97831	5245	-0.0244944	0.0213265	A	C	0.415488
rs9929899	chr16	31062701	16p11.2	ZNF768	30535325	30537910	10.4184	9.15531	-0.00321316	0.00052109	5619	3.17921	0.0149752	0.00439814	5257	0.0137754	0	rs9925964	0.8489	31129895	0.250744	0.97831	5245	-0.0244944	0.0213265	A	C	0.415488
rs9931989	chr16	28906084	16p11.2	SPNS1	28985662	28995858	16.3274	4.87548	-0.00118318	0.000271696	5619	14.0277	-0.0206203	0.00266158	5257	0.0178277	0	rs3888190	0.8493	28889486	0.243565	0.77593	5245	-0.0289232	0.0248029	C	G	0.670046
rs9934438	chr16	31104878	16p11.2	ZNF646	31084844	31094826	25.1191	19.0143	-0.00292952	0.00032219	5619	8.69622	0.0164148	0.00273727	5257	0.0171912	0	rs9925964	0.9019	31129895	0.362274	0.9778	5245	-0.0195178	0.0214236	A	G	0.402802
rs9934438	chr16	31104878	16p11.2	ZNF768	30535325	30537910	10.0829	9.15531	-0.00321316	0.00052109	5619	2.95507	0.0144308	0.00442485	5257	0.0171912	0	rs9925964	0.9019	31129895	0.362274	0.9778	5245	-0.0195178	0.0214236	A	G	0.402802
rs9936329	chr16	31140799	16p11.2	ZNF646	31084844	31094826	24.1424	19.0143	-0.00292952	0.00032219	5619	7.82107	0.0158138	0.00279374	5257	0.0122624	0	rs9925964	1	31129895	0.225676	0.96457	5245	-0.0264589	0.0218385	T	G	0.387251
rs9936329	chr16	31140799	16p11.2	ZNF768	30535325	30537910	9.41227	9.15531	-0.00321316	0.00052109	5619	2.45376	0.0131813	0.00451651	5257	0.0122624	0	rs9925964	1	31129895	0.225676	0.96457	5245	-0.0264589	0.0218385	T	G	0.387251
rs9939417	chr16	31053467	16p11.2	ZNF646	31084844	31094826	24.4898	19.0143	-0.00292952	0.00032219	5619	8.2892	0.0159238	0.00272544	5257	0.0227798	0	rs9925964	0.8899	31129895	0.321302	0.9826	5245	-0.0211808	0.0213562	T	C	0.407115
rs9939417	chr16	31053467	16p11.2	ZNF768	30535325	30537910	10.2426	9.15531	-0.00321316	0.00052109	5619	3.10965	0.0147985	0.00440312	5257	0.0227798	0	rs9925964	0.8899	31129895	0.321302	0.9826	5245	-0.0211808	0.0213562	T	C	0.407115
rs9939558	chr16	31038687	16p11.2	ZNF646	31084844	31094826	24.917	19.0143	-0.00292952	0.00032219	5619	8.56504	0.0162117	0.00272579	5257	0.0189649	0	rs9925964	0.8822	31129895	0.32768	0.98237	5245	-0.0209059	0.0213588	A	T	0.407112
rs9939558	chr16	31038687	16p11.2	ZNF768	30535325	30537910	10.2688	9.15531	-0.00321316	0.00052109	5619	3.10345	0.0147863	0.00440466	5257	0.0189649	0	rs9925964	0.8822	31129895	0.32768	0.98237	5245	-0.0209059	0.0213588	A	T	0.407112
rs9944241	chr15	51898058	15q21.2	TMOD2	52043711	52108560	29.8734	10.5628	0.00422613	0.000634546	5619	21.6776	0.0539837	0.00554431	5257	0.00577808	0	rs3736485	0.8813	51748610	0.497515	0.93112	5245	-0.0146404	0.0215806	C	T	0.459387
rs9944259	chr15	51898505	15q21.2	TMOD2	52043711	52108560	29.9127	10.5628	0.00422613	0.000634546	5619	21.8767	0.0521397	0.00532947	5257	0.010208	0	rs3736485	0.8815	51748610	0.646357	0.99892	5245	-0.00951828	0.0207447	T	A	0.491692
rs9944263	chr15	51898609	15q21.2	TMOD2	52043711	52108560	34.3598	10.5628	0.00422613	0.000634546	5619	26.9629	0.0580178	0.00532022	5257	4.8152e-05	0	rs3736485	0.8326	51748610	0.90414	0.99775	5245	0.00250169	0.0207724	G	C	0.473535
rs9944264	chr15	51898584	15q21.2	TMOD2	52043711	52108560	29.9118	10.5628	0.00422613	0.000634546	5619	21.8783	0.0521421	0.00532952	5257	0.0102865	0	rs3736485	0.8815	51748610	0.646184	0.99889	5245	-0.00952338	0.0207449	C	G	0.491685
rs9972693	chr16	28859802	16p11.2	SPNS1	28985662	28995858	16.9528	4.87548	-0.00118318	0.000271696	5619	14.6544	0.0186627	0.00235384	5257	0.00807245	0	rs3888190	0.9955	28889486	0.20938	0.94488	5245	0.027528	0.0219299	G	A	0.362424
rs9972727	chr16	31149142	16p11.2	ZNF646	31084844	31094826	23.8142	19.0143	-0.00292952	0.00032219	5619	7.71029	-0.0159654	0.00284259	5257	0.0206335	0	rs9925964	0.9874	31129895	0.266789	0.93644	5245	0.02469	0.0222335	G	A	0.617404
rs9972727	chr16	31149142	16p11.2	ZNF768	30535325	30537910	9.4822	9.15531	-0.00321316	0.00052109	5619	2.54935	-0.0137171	0.00459315	5257	0.0206335	0	rs9925964	0.9874	31129895	0.266789	0.93644	5245	0.02469	0.0222335	G	A	0.617404
rs9972768	chr16	28861734	16p11.2	SPNS1	28985662	28995858	16.967	4.87548	-0.00118318	0.000271696	5619	14.6534	0.018694	0.00235787	5257	0.00712144	0	rs3888190	0.9955	28889486	0.209604	0.94131	5245	0.0275606	0.0219667	C	A	0.362626
rs9972866	chr16	30018982	16p11.2	MAPK3	30126916	30134530	35.482	6.52703	-0.00285605	0.000557252	5619	35.4878	-0.0626211	0.00498343	5257	-0.0210997	0	rs4787491	0.9569	30015337	0.0160468	0.84854	5245	0.0546131	0.0226813	G	C	0.517198
rs9972866	chr16	30018982	16p11.2	YPEL3	30103643	30108216	44.92	24.4964	0.00682531	0.000657798	5619	20.8309	0.0572558	0.0060038	5257	-0.0210997	0	rs4787491	0.9569	30015337	0.0160468	0.84854	5245	0.0546131	0.0226813	G	C	0.517198

### Sheet: ST4_main with liver
Supplementary Table 4. Summary of association results in validation and generalization studies for all SNP ~ Gene and Gene ~ BMI combinations identified in the FHS discovery analyses.
											Correlated meta-analysis in FHS																				Validation in CCHC								Generalizatio in brain - Hypothalamus tissue									Generalization - Nucleus Accumbens tissue									Generalization - Liver MyCode Bariatric Surgery Cohort
Gene Symbol		POS (b37)	POS (b38)	dbSNP ID	Effect Allele	Other Allele	Known GWAS tag SNP (Yes=1)	Known GWAS tag dbSNPID	R2 with GWAS tag SNP	POS (hg37) Known GWAS SNP	Transcript Cluster ID	Meta P	BMI ~ Gene				SNP ~ Gene				Correlation (SNPassoc X BMIassoc)	Gene Start POS (hg37	Gene Stop POS (hg37)	Chrom_Loc	SNP ~ BMI				SNP Imputation Quality (Rsquare)	EAF	BMI ~ Gene			SNP ~ Gene			Meta.P	Significant MetaP	BMI ~ Gene			SNP ~ Gene				Meta.P	Significant MetaP	BMI ~ Gene			SNP ~ Gene				Meta.P	Significant MetaP	BMI ~ Gene			SNP ~ Gene				Meta.P	Significant MetaP
	CHR												P	Beta	SE	N	P	Beta	SE	N					P	N	Beta	SE			P	N	Beta	P	N	Beta			P	N	Beta	P	N	Beta	SE			P	N	Beta	P	N	Beta	SE			P	Beta	N	P	N	Beta	SE
GSTM3	chr1	110114504	109571882	rs144376234	T	C	0	rs17024393	0.9063	110154688	2427208	1.07088e-14	2.66993e-05	0.00263209	0.000626697	5619	3.96971e-12	0.120247	0.017331	5257	0.0135004	110276566	110283660	1p13.3	0.046815	8366	0.109302	0.0549818	0.98175	0.0236555	0.43654	934	-0.366297	0.0326291	769	0.901522	0.0748009	FALSE	0.948445	131	-7.85815	-	-	-	-	-	FALSE	0.160974	198	-7.03348	-	-	-	-	-	FALSE	0.705705	0.00675561	2225	-	-	-	-
GSTM3	chr1	110131521	109588899	rs116377258	G	A	0	rs17024393	0.9063	110154688	2427208	1.05538e-14	2.66993e-05	0.00263209	0.000626697	5619	4.43878e-12	0.119732	0.0172962	5257	0.010022	110276566	110283660	1p13.3	0.0416999	8366	0.111799	0.0548973	0.97963	0.023802	0.43654	934	-0.366297	0.0326538	769	0.901396	0.0748467	FALSE	0.948445	131	-7.85815	-	-	-	-	-	FALSE	0.160974	198	-7.03348	-	-	-	-	-	FALSE	0.705705	0.00675561	2225	-	-	-	-
GSTM3	chr1	110136884	109594262	rs41280328	C	T	0	rs17024393	0.9063	110154688	2427208	9.51805e-15	2.66993e-05	0.00263209	0.000626697	5619	4.52256e-12	0.119624	0.0172872	5257	0.00602343	110276566	110283660	1p13.3	0.0431163	8366	0.111064	0.0549121	0.97824	0.0238305	0.43654	934	-0.366297	0.0326538	769	0.901396	0.0748467	FALSE	0.948445	131	-7.85815	-	-	-	-	-	FALSE	0.160974	198	-7.03348	-	-	-	-	-	FALSE	0.705705	0.00675561	2225	-	-	-	-
GSTM3	chr1	110154688	109612066	rs17024393	C	T	1	rs17024393	1	110154688	2427208	3.89194e-15	2.66993e-05	0.00263209	0.000626697	5619	9.29819e-13	0.122731	0.017188	5257	0.0173508	110276566	110283660	1p13.3	0.0497689	8366	0.10725	0.0546654	0.96535	0.0244038	0.43654	934	-0.366297	0.00556175	769	0.757149	0.0170458	FALSE	0.948445	131	-7.85815	-	-	-	-	-	FALSE	0.160974	198	-7.03348	-	-	-	-	-	FALSE	0.705705	0.00675561	2225	6.56e-30		0.914167	0.0792548	3.17455e-28	FALSE
SNAPC3	chr9	15591372	15591374	rs4741510	A	T	0	rs4740619	0.8685	15634326	3163136	5.65777e-14	4.70833e-10	0.0023761	0.000381486	5619	3.31171e-06	0.0151102	0.00324917	5257	0.0238603	15422722	15471249	9p22.3	0.0463607	8366	-0.0341671	0.0171513	0.97313	0.436456	0.0162822	934	-0.559024	0.0910753	769	0.0510815	0.0111422	TRUE	0.641458	131	-7.75077	0.277981	108	0.0832435	0.0762222	0.485763	FALSE	0.770163	198	-7.97943	0.856942	170	-0.0082523	0.0456865	0.934234	FALSE	4.02994e-06	-0.0334649	2225	0.121396	2225	0.0192043	0.0123934	7.5747e-06	FALSE
SNAPC3	chr9	15774379	15774381	rs10962151	G	A	0	rs4740619	0.9183	15634326	3163136	7.3386e-14	4.70833e-10	0.0023761	0.000381486	5619	5.08495e-06	0.0145345	0.00318653	5257	0.0156407	15422722	15471249	9p22.3	0.0411564	8366	-0.0343341	0.0168143	0.99802	0.469604	0.0162822	934	-0.559024	0.000761963	769	0.104001	0.000152565	TRUE	0.641458	131	-7.75077	0.345208	108	0.0740451	0.0779915	0.555278	FALSE	0.770163	198	-7.97943	0.826708	170	0.0101138	0.0461034	0.924142	FALSE	4.02994e-06	-0.0334649	2225	0.0199356	2225	0.028491	0.0122316	1.39052e-06	TRUE
SNAPC3	chr9	15779398	15779400	rs10756703	T	C	0	rs4740619	0.9182	15634326	3163136	1.00791e-13	4.70833e-10	0.0023761	0.000381486	5619	7.14108e-06	0.0142974	0.00318466	5257	0.0129751	15422722	15471249	9p22.3	0.031966	8366	-0.0360526	0.016809	0.9972	0.4709	0.0162822	934	-0.559024	0.00299083	769	0.0921232	0.000532256	TRUE	0.641458	131	-7.75077	0.324192	108	0.0759066	0.0765308	0.534535	FALSE	0.770163	198	-7.97943	0.732853	170	0.0156289	0.0456889	0.887241	FALSE	4.02994e-06	-0.0334649	2225	0.0268508	2225	0.0270051	0.0121908	1.84697e-06	TRUE
SNAPC3	chr9	15780528	15780530	rs2891002	T	A	0	rs4740619	0.9144	15634326	3163136	5.09175e-14	4.70833e-10	0.0023761	0.000381486	5619	3.94117e-06	0.0146942	0.00318438	5257	0.0129172	15422722	15471249	9p22.3	0.0375214	8366	-0.0349711	0.0168127	0.99756	0.470028	0.0162822	934	-0.559024	0.000761358	769	0.103909	0.000152454	TRUE	0.641458	131	-7.75077	0.354055	108	0.0722392	0.0775071	0.563762	FALSE	0.770163	198	-7.97943	0.738872	170	0.0152948	0.0457839	0.889874	FALSE	4.02994e-06	-0.0334649	2225	0.0221663	2225	0.027922	0.0121975	1.54145e-06	TRUE
SNAPC3	chr9	15782874	15782876	rs4146290	G	A	0	rs4740619	0.9183	15634326	3163136	2.93829e-13	4.70833e-10	0.0023761	0.000381486	5619	1.46252e-05	0.0137981	0.0031835	5257	0.02195	15422722	15471249	9p22.3	0.0413219	8366	-0.0342825	0.0168028	0.99946	0.472553	0.0162822	934	-0.559024	0.0411017	769	0.0639034	0.00556086	TRUE	0.641458	131	-7.75077	0.3236	108	0.0759532	0.0764837	0.533939	FALSE	0.770163	198	-7.97943	0.728578	170	0.0158753	0.0456484	0.885349	FALSE	4.02994e-06	-0.0334649	2225	0.0571302	2225	0.0231271	0.0121508	3.74732e-06	TRUE
SNAPC3	chr9	15783266	15783268	rs4146291	T	C	0	rs4740619	0.9145	15634326	3163136	6.99583e-14	4.70833e-10	0.0023761	0.000381486	5619	4.36896e-06	0.0146226	0.00318367	5257	0.0202064	15422722	15471249	9p22.3	0.0391304	8366	-0.0346523	0.0167986	0.9998	0.469365	0.0162822	934	-0.559024	0.000791702	769	0.103567	0.000158027	TRUE	0.641458	131	-7.75077	0.3236	108	0.0759532	0.0764837	0.533939	FALSE	0.770163	198	-7.97943	0.780598	170	0.0128558	0.046058	0.907101	FALSE	4.02994e-06	-0.0334649	2225	0.0241633	2225	0.0275705	0.0122203	1.6719e-06	TRUE
SNAPC3	chr9	15783816	15783818	rs10756704	A	G	0	rs4740619	0.9183	15634326	3163136	3.20895e-13	4.70833e-10	0.0023761	0.000381486	5619	1.54596e-05	0.013767	0.00318531	5257	0.0228539	15422722	15471249	9p22.3	0.0461938	8366	-0.0335053	0.0168063	0.99959	0.472018	0.0162822	934	-0.559024	0.010897	769	0.0796941	0.00170985	TRUE	0.641458	131	-7.75077	0.323513	108	0.0759683	0.0764851	0.533851	FALSE	0.770163	198	-7.97943	0.728393	170	0.0158773	0.0456219	0.885266	FALSE	4.02994e-06	-0.0334649	2225	0.038129	2225	0.0252592	0.0121746	2.56252e-06	TRUE
SNAPC3	chr9	15786902	15786904	rs10962158	A	T	0	rs4740619	0.8922	15634326	3163136	3.66271e-14	4.70833e-10	0.0023761	0.000381486	5619	2.97036e-06	0.0148742	0.0031831	5257	0.0126047	15422722	15471249	9p22.3	0.0339002	8366	-0.0356642	0.0168128	0.99828	0.468008	0.0162822	934	-0.559024	0.00296481	769	0.0913066	0.000528047	TRUE	0.641458	131	-7.75077	0.287843	108	0.0825403	0.077154	0.49656	FALSE	0.770163	198	-7.97943	0.818775	170	0.0106272	0.0462882	0.921355	FALSE	4.02994e-06	-0.0334649	2225	0.0379338	2225	0.0253584	0.01221	2.54988e-06	TRUE
SNAPC3	chr9	15787502	15787504	rs955369	T	C	0	rs4740619	0.8922	15634326	3163136	4.77193e-14	4.70833e-10	0.0023761	0.000381486	5619	3.30781e-06	0.0148044	0.00318326	5257	0.017729	15422722	15471249	9p22.3	0.0377991	8366	-0.0349286	0.0168167	0.99807	0.467767	0.0162822	934	-0.559024	0.00112491	769	0.100336	0.000218102	TRUE	0.641458	131	-7.75077	0.287925	108	0.0825324	0.0771597	0.496648	FALSE	0.770163	198	-7.97943	0.768844	170	0.0135379	0.0459681	0.902426	FALSE	4.02994e-06	-0.0334649	2225	0.0328829	2225	0.0261057	0.0122281	2.23224e-06	TRUE
SNAPC3	chr9	15789654	15789656	rs34512145	G	A	0	rs4740619	0.9183	15634326	3163136	3.30397e-13	4.70833e-10	0.0023761	0.000381486	5619	1.67944e-05	0.0137142	0.00318659	5257	0.0202234	15422722	15471249	9p22.3	0.0419262	8366	-0.0342333	0.0168284	0.99784	0.472453	0.0162822	934	-0.559024	0.0355633	769	0.0656915	0.00489535	TRUE	0.641458	131	-7.75077	0.310772	108	0.0790795	0.0775359	0.520836	FALSE	0.770163	198	-7.97943	0.724817	170	0.0160947	0.0456202	0.883668	FALSE	4.02994e-06	-0.0334649	2225	0.0466396	2225	0.0242389	0.012176	3.09639e-06	TRUE
SNAPC3	chr9	15790000	15790002	rs10962162	T	G	0	rs4740619	0.9107	15634326	3163136	6.23118e-14	4.70833e-10	0.0023761	0.000381486	5619	4.13123e-06	0.0146709	0.00318608	5257	0.0182928	15422722	15471249	9p22.3	0.0354911	8366	-0.0353715	0.0168218	0.99789	0.469671	0.0162822	934	-0.559024	0.00298203	769	0.0912435	0.000530833	TRUE	0.641458	131	-7.75077	0.310696	108	0.0790958	0.0775396	0.520757	FALSE	0.770163	198	-7.97943	0.726849	170	0.0159829	0.0456549	0.884578	FALSE	4.02994e-06	-0.0334649	2225	0.0311731	2225	0.0263505	0.0122204	2.12357e-06	TRUE
SNAPC3	chr9	15791681	15791683	rs7873776	A	G	0	rs4740619	0.9183	15634326	3163136	4.03113e-13	4.70833e-10	0.0023761	0.000381486	5619	1.89544e-05	0.0136364	0.00318842	5257	0.0224365	15422722	15471249	9p22.3	0.0466417	8366	-0.0334948	0.0168354	0.99721	0.472261	0.0162822	934	-0.559024	0.0122766	769	0.0785173	0.0019025	TRUE	0.641458	131	-7.75077	0.322907	108	0.0760919	0.076513	0.533239	FALSE	0.770163	198	-7.97943	0.728902	170	0.0158476	0.0456255	0.885493	FALSE	4.02994e-06	-0.0334649	2225	0.0327335	2225	0.0259966	0.0121666	2.21947e-06	TRUE
SNAPC3	chr9	15792152	15792154	rs10962163	A	G	0	rs4740619	0.9183	15634326	3163136	4.20114e-13	4.70833e-10	0.0023761	0.000381486	5619	1.90923e-05	0.0136326	0.00318871	5257	0.0237222	15422722	15471249	9p22.3	0.0465725	8366	-0.0335085	0.016837	0.99708	0.472271	0.0162822	934	-0.559024	0.0122739	769	0.0785204	0.00190213	TRUE	0.641458	131	-7.75077	0.322815	108	0.0761079	0.0765144	0.533146	FALSE	0.770163	198	-7.97943	0.728763	170	0.0158564	0.0456265	0.885431	FALSE	4.02994e-06	-0.0334649	2225	0.0327335	2225	0.0259966	0.0121666	2.21947e-06	TRUE
SNAPC3	chr9	15793463	15793465	rs7466717	T	C	0	rs4740619	0.8704	15634326	3163136	1.26763e-13	4.70833e-10	0.0023761	0.000381486	5619	8.82096e-06	0.0143528	0.00322954	5257	0.0124035	15422722	15471249	9p22.3	0.0285502	8366	-0.0373065	0.0170377	0.97675	0.457658	0.0162822	934	-0.559024	0.0010879	769	0.100361	0.000211519	TRUE	0.641458	131	-7.75077	0.379776	108	0.0703057	0.0796144	0.587633	FALSE	0.770163	198	-7.97943	0.634577	170	0.0224684	0.0471603	0.838632	FALSE	4.02994e-06	-0.0334649	2225	0.0174956	2225	0.0291705	0.012267	1.23188e-06	TRUE
SNAPC3	chr9	15793500	15793502	rs7466716	T	A	0	rs4740619	0.9183	15634326	3163136	3.52376e-13	4.70833e-10	0.0023761	0.000381486	5619	1.64232e-05	0.0137622	0.00319406	5257	0.023746	15422722	15471249	9p22.3	0.0442512	8366	-0.0339176	0.0168602	0.99464	0.471463	0.0162822	934	-0.559024	0.0149319	769	0.0762978	0.00226639	TRUE	0.641458	131	-7.75077	0.324858	108	0.0758422	0.0765718	0.535206	FALSE	0.770163	198	-7.97943	0.731667	170	0.0156955	0.0456725	0.886718	FALSE	4.02994e-06	-0.0334649	2225	0.028726	2225	0.0266346	0.0121692	1.96307e-06	TRUE
SNAPC3	chr9	15794897	15794899	rs6474974	G	C	0	rs4740619	0.8959	15634326	3163136	2.88476e-13	4.70833e-10	0.0023761	0.000381486	5619	1.47462e-05	0.0138147	0.00318866	5257	0.0208676	15422722	15471249	9p22.3	0.0429186	8366	-0.0341068	0.016847	0.99605	0.470833	0.0162822	934	-0.559024	0.0122999	769	0.078484	0.00190573	TRUE	0.641458	131	-7.75077	0.286359	108	0.0828496	0.0772035	0.494949	FALSE	0.770163	198	-7.97943	0.751106	170	0.0145647	0.0458211	0.895108	FALSE	4.02994e-06	-0.0334649	2225	0.0344033	2225	0.0257403	0.0121608	2.32783e-06	TRUE
SNAPC3	chr9	15797453	15797455	rs12553816	G	A	0	rs4740619	0.892	15634326	3163136	5.31838e-14	4.70833e-10	0.0023761	0.000381486	5619	3.58677e-06	0.0147818	0.00318985	5257	0.0183456	15422722	15471249	9p22.3	0.0373982	8366	-0.0350704	0.0168495	0.99549	0.468198	0.0162822	934	-0.559024	0.00078382	769	0.103514	0.000156581	TRUE	0.641458	131	-7.75077	0.286564	108	0.0828093	0.0771989	0.495172	FALSE	0.770163	198	-7.97943	0.752334	170	0.014498	0.0458454	0.895625	FALSE	4.02994e-06	-0.0334649	2225	0.0215864	2225	0.0281079	0.0122248	1.50217e-06	TRUE
SNAPC3	chr9	15797980	15797982	rs12552653	C	T	0	rs4740619	0.8996	15634326	3163136	9.61225e-14	4.70833e-10	0.0023761	0.000381486	5619	5.74747e-06	0.014471	0.00319063	5257	0.0204314	15422722	15471249	9p22.3	0.0300243	8366	-0.0365522	0.0168461	0.99551	0.469195	0.0162822	934	-0.559024	0.00718464	769	0.0831313	0.00117607	TRUE	0.641458	131	-7.75077	0.286619	108	0.0827952	0.0771947	0.495232	FALSE	0.770163	198	-7.97943	0.752194	170	0.0145057	0.045843	0.895566	FALSE	4.02994e-06	-0.0334649	2225	0.0421945	2225	0.0248103	0.0122049	2.8209e-06	TRUE
SNAPC3	chr9	15798256	15798258	rs12057012	C	T	0	rs4740619	0.8959	15634326	3163136	4.90336e-14	4.70833e-10	0.0023761	0.000381486	5619	3.56179e-06	0.0147869	0.00318997	5257	0.0156953	15422722	15471249	9p22.3	0.0375502	8366	-0.0350439	0.0168502	0.99549	0.468187	0.0162822	934	-0.559024	0.000782609	769	0.103525	0.000156359	TRUE	0.641458	131	-7.75077	0.2863	108	0.0828569	0.0772006	0.494885	FALSE	0.770163	198	-7.97943	0.752068	170	0.014514	0.0458451	0.895513	FALSE	4.02994e-06	-0.0334649	2225	0.0215864	2225	0.0281079	0.0122248	1.50217e-06	TRUE
SNAPC3	chr9	15799343	15799345	rs2105317	T	C	0	rs4740619	0.8922	15634326	3163136	1.20781e-13	4.70833e-10	0.0023761	0.000381486	5619	6.86968e-06	0.0143485	0.00319019	5257	0.0213486	15422722	15471249	9p22.3	0.0412035	8366	-0.0344198	0.0168602	0.9949	0.470301	0.0162822	934	-0.559024	0.00908589	769	0.0807979	0.00145256	TRUE	0.641458	131	-7.75077	0.286446	108	0.0828292	0.0771985	0.495044	FALSE	0.770163	198	-7.97943	0.750545	170	0.0146028	0.0458344	0.894872	FALSE	4.02994e-06	-0.0334649	2225	0.0402484	2225	0.0249847	0.0121732	2.69507e-06	TRUE
SNAPC3	chr9	15799406	15799408	rs2105318	C	T	0	rs4740619	0.8959	15634326	3163136	1.10194e-13	4.70833e-10	0.0023761	0.000381486	5619	6.55267e-06	0.0143865	0.00319153	5257	0.0199427	15422722	15471249	9p22.3	0.0332958	8366	-0.0358725	0.0168534	0.99508	0.469065	0.0162822	934	-0.559024	0.00262838	769	0.0933224	0.000473282	TRUE	0.641458	131	-7.75077	0.286355	108	0.0828458	0.0771992	0.494945	FALSE	0.770163	198	-7.97943	0.751917	170	0.0145249	0.0458507	0.89545	FALSE	4.02994e-06	-0.0334649	2225	0.0257021	2225	0.0272973	0.0122287	1.7693e-06	TRUE
SNAPC3	chr9	15800221	15800223	rs10810450	G	A	0	rs4740619	0.892	15634326	3163136	5.03652e-14	4.70833e-10	0.0023761	0.000381486	5619	3.67249e-06	0.0147712	0.00319093	5257	0.0154119	15422722	15471249	9p22.3	0.0373035	8366	-0.0351	0.0168553	0.99528	0.468362	0.0162822	934	-0.559024	0.000769366	769	0.103651	0.000153927	TRUE	0.641458	131	-7.75077	0.286589	108	0.082802	0.0771962	0.495199	FALSE	0.770163	198	-7.97943	0.750799	170	0.0145885	0.0458378	0.894979	FALSE	4.02994e-06	-0.0334649	2225	0.0215059	2225	0.0281244	0.0122245	1.49562e-06	TRUE
SNAPC3	chr9	15800846	15800848	rs10962167	A	T	0	rs4740619	0.8996	15634326	3163136	9.32774e-14	4.70833e-10	0.0023761	0.000381486	5619	6.04797e-06	0.0144437	0.00319218	5257	0.0171655	15422722	15471249	9p22.3	0.0311108	8366	-0.0363257	0.0168514	0.99508	0.469453	0.0162822	934	-0.559024	0.00716522	769	0.0831563	0.00117321	TRUE	0.641458	131	-7.75077	0.286542	108	0.0828102	0.0771962	0.495148	FALSE	0.770163	198	-7.97943	0.750571	170	0.0146025	0.0458382	0.894883	FALSE	4.02994e-06	-0.0334649	2225	0.0454046	2225	0.0244393	0.0122071	3.02143e-06	TRUE
SNAPC3	chr9	15802264	15802266	rs2211323	C	A	0	rs4740619	0.9144	15634326	3163136	4.7836e-14	4.70833e-10	0.0023761	0.000381486	5619	3.21835e-06	0.0148507	0.00318934	5257	0.0189321	15422722	15471249	9p22.3	0.0360582	8366	-0.0353216	0.0168497	0.99506	0.470555	0.0162822	934	-0.559024	0.000781297	769	0.103551	0.000156118	TRUE	0.641458	131	-7.75077	0.322008	108	0.0762616	0.0765404	0.53233	FALSE	0.770163	198	-7.97943	0.728332	170	0.0158931	0.0456567	0.885239	FALSE	4.02994e-06	-0.0334649	2225	0.0202475	2225	0.0284302	0.0122362	1.41026e-06	TRUE
SNAPC3	chr9	15804297	15804299	rs9886731	A	G	0	rs4740619	0.922	15634326	3163136	1.63337e-13	4.70833e-10	0.0023761	0.000381486	5619	9.38828e-06	0.0141462	0.0031927	5257	0.0191904	15422722	15471249	9p22.3	0.0347245	8366	-0.0355836	0.0168518	0.99555	0.47065	0.0162822	934	-0.559024	0.0027765	769	0.09295	0.000497474	TRUE	0.641458	131	-7.75077	0.322152	108	0.0762396	0.0765412	0.532476	FALSE	0.770163	198	-7.97943	0.728103	170	0.0159071	0.0456568	0.885137	FALSE	4.02994e-06	-0.0334649	2225	0.0196634	2225	0.0285565	0.0122326	1.37734e-06	TRUE
SNAPC3	chr9	15804992	15804994	rs2105319	C	T	0	rs4740619	0.922	15634326	3163136	2.49892e-13	4.70833e-10	0.0023761	0.000381486	5619	1.23104e-05	0.0139575	0.00319247	5257	0.0234361	15422722	15471249	9p22.3	0.0320646	8366	-0.0361096	0.0168453	0.99535	0.471751	0.0162822	934	-0.559024	0.00630705	769	0.0854102	0.0010458	TRUE	0.641458	131	-7.75077	0.322349	108	0.076204	0.0765369	0.532675	FALSE	0.770163	198	-7.97943	0.727565	170	0.0159392	0.0456547	0.884897	FALSE	4.02994e-06	-0.0334649	2225	0.0286483	2225	0.0266479	0.0121693	1.95663e-06	TRUE
SNAPC3	chr9	15866156	15866158	rs10810455	G	C	0	rs4740619	0.8922	15634326	3163136	1.55463e-13	4.70833e-10	0.0023761	0.000381486	5619	1.88086e-05	0.013743	0.00321204	5257	-0.0132216	15422722	15471249	9p22.3	0.0443466	8366	-0.0339971	0.0169072	0.99025	0.455097	0.0162822	934	-0.559024	0.000618526	769	0.106071	0.000125946	TRUE	0.641458	131	-7.75077	0.491361	108	0.0526707	0.0761963	0.679099	FALSE	0.770163	198	-7.97943	0.708528	170	0.016765	0.0447472	0.876212	FALSE	4.02994e-06	-0.0334649	2225	0.013447	2225	0.0301226	0.0121769	9.57685e-07	TRUE
SNAPC3	chr9	15866759	15866761	rs10733305	A	G	0	rs4740619	0.8847	15634326	3163136	1.43276e-13	4.70833e-10	0.0023761	0.000381486	5619	1.74391e-05	0.0137995	0.00321263	5257	-0.0128484	15422722	15471249	9p22.3	0.0476939	8366	-0.0334821	0.0169094	0.98979	0.455573	0.0162822	934	-0.559024	0.000624017	769	0.10568	0.000126974	TRUE	0.641458	131	-7.75077	0.491428	108	0.0526626	0.0761966	0.679148	FALSE	0.770163	198	-7.97943	0.708118	170	0.0167906	0.0447495	0.87602	FALSE	4.02994e-06	-0.0334649	2225	0.0144506	2225	0.0297202	0.0121414	1.03169e-06	TRUE
SNAPC3	chr9	15868769	15868771	rs4961713	C	G	0	rs4740619	0.8992	15634326	3163136	1.65411e-13	4.70833e-10	0.0023761	0.000381486	5619	1.26543e-05	0.0139961	0.00320571	5257	0.00658146	15422722	15471249	9p22.3	0.0346472	8366	-0.0357002	0.0168998	0.98932	0.471767	0.0162822	934	-0.559024	0.000785559	769	0.104083	0.0001569	TRUE	0.641458	131	-7.75077	0.38808	108	0.0673061	0.0775667	0.595098	FALSE	0.770163	198	-7.97943	0.682083	170	0.018852	0.0459187	0.86349	FALSE	4.02994e-06	-0.0334649	2225	0.0104914	2225	0.0312753	0.01221	7.60744e-07	TRUE
SNAPC3	chr9	15876507	15876509	rs10810461	T	G	0	rs4740619	0.8734	15634326	3163136	8.37629e-14	4.70833e-10	0.0023761	0.000381486	5619	6.27033e-06	0.0145204	0.00321457	5257	0.011688	15422722	15471249	9p22.3	0.0299711	8366	-0.0368524	0.016979	0.988	0.447434	0.0162822	934	-0.559024	0.148659	769	0.0442342	0.017001	FALSE	0.641458	131	-7.75077	0.333265	108	0.0735047	0.0755208	0.543594	FALSE	0.770163	198	-7.97943	0.973581	170	0.00149078	0.0449275	0.965709	FALSE	4.02994e-06	-0.0334649	2225	0.0253554	2225	0.0276021	0.0123361	1.74985e-06	TRUE
SNAPC3	chr9	15885041	15885043	rs10756714	G	A	0	rs4740619	0.8881	15634326	3163136	6.58465e-14	4.70833e-10	0.0023761	0.000381486	5619	1.10451e-05	0.0141178	0.00321178	5257	-0.0208684	15422722	15471249	9p22.3	0.0454812	8366	-0.0338301	0.0169135	0.99002	0.458313	0.0162822	934	-0.559024	0.00101029	769	0.101048	0.000197647	TRUE	0.641458	131	-7.75077	0.415194	108	0.0619631	0.0756626	0.618689	FALSE	0.770163	198	-7.97943	0.762691	170	0.0135374	0.0447389	0.899924	FALSE	4.02994e-06	-0.0334649	2225	0.0136145	2225	0.0301262	0.0122002	9.71167e-07	TRUE
SNAPC3	chr9	15888024	15888026	rs10756715	C	A	0	rs4740619	0.8041	15634326	3163136	9.34398e-14	4.70833e-10	0.0023761	0.000381486	5619	1.00279e-05	0.0141888	0.00321263	5257	-0.00428597	15422722	15471249	9p22.3	0.0451461	8366	-0.0339197	0.016932	0.9854	0.468109	0.0162822	934	-0.559024	0.00129722	769	0.0983223	0.0002485	TRUE	0.641458	131	-7.75077	0.264435	108	0.0885092	0.0787684	0.470566	FALSE	0.770163	198	-7.97943	0.965436	170	0.00198134	0.0456354	0.963876	FALSE	4.02994e-06	-0.0334649	2225	0.0456151	2225	0.0244575	0.0122281	3.03393e-06	TRUE
SNAPC3	chr9	15888333	15888335	rs4740628	G	A	0	rs4740619	0.8268	15634326	3163136	1.76493e-13	4.70833e-10	0.0023761	0.000381486	5619	1.51552e-05	0.0138672	0.00320524	5257	0.00103093	15422722	15471249	9p22.3	0.0383578	8366	-0.0349647	0.0168829	0.99383	0.45914	0.0162822	934	-0.559024	0.000700026	769	0.103638	0.00014113	TRUE	0.641458	131	-7.75077	0.248681	108	0.0917042	0.0789319	0.45233	FALSE	0.770163	198	-7.97943	0.972661	170	0.00158786	0.0462429	0.965504	FALSE	4.02994e-06	-0.0334649	2225	0.0232682	2225	0.0279058	0.0122899	1.61328e-06	TRUE
SNAPC3	chr9	15889634	15889636	rs10810462	T	C	0	rs4740619	0.8058	15634326	3163136	1.00287e-13	4.70833e-10	0.0023761	0.000381486	5619	9.20021e-06	0.0142283	0.00320807	5257	0.00197109	15422722	15471249	9p22.3	0.0231592	8366	-0.0384539	0.0169341	0.99366	0.45023	0.0162822	934	-0.559024	0.139589	769	0.045268	0.0161069	TRUE	0.641458	131	-7.75077	0.181991	108	0.106164	0.0788699	0.367474	FALSE	0.770163	198	-7.97943	0.831123	170	-0.00991275	0.0463875	0.925668	FALSE	4.02994e-06	-0.0334649	2225	0.0300231	2225	0.0268219	0.0123533	2.04663e-06	TRUE
SNAPC3	chr9	15897372	15897374	rs2382554	T	C	0	rs4740619	0.8035	15634326	3163136	7.9929e-14	4.70833e-10	0.0023761	0.000381486	5619	5.41061e-06	0.0146444	0.00321982	5257	0.016171	15422722	15471249	9p22.3	0.0261859	8366	-0.0378066	0.0170036	0.9939	0.432598	0.0162822	934	-0.559024	0.0867681	769	0.0523263	0.0106837	TRUE	0.641458	131	-7.75077	0.287895	108	0.0840763	0.0785984	0.496616	FALSE	0.770163	198	-7.97943	0.819259	170	-0.010451	0.0456447	0.921526	FALSE	4.02994e-06	-0.0334649	2225	0.0453702	2225	0.0248067	0.0123887	3.02143e-06	TRUE
SNAPC3	chr9	15901875	15901877	rs1341732	G	A	0	rs4740619	0.8031	15634326	3163136	1.7346e-13	4.70833e-10	0.0023761	0.000381486	5619	1.08476e-05	0.0140999	0.00320485	5257	0.0151339	15422722	15471249	9p22.3	0.0209208	8366	-0.0390981	0.0169299	0.99806	0.437768	0.0162822	934	-0.559024	0.150812	769	0.0439845	0.0172119	FALSE	0.641458	131	-7.75077	0.281293	108	0.0837628	0.0772317	0.489414	FALSE	0.770163	198	-7.97943	0.711738	170	-0.0167305	0.0451761	0.877704	FALSE	4.02994e-06	-0.0334649	2225	0.0359589	2225	0.026037	0.0124062	2.42951e-06	TRUE
SNAPC3	chr9	15910044	15910046	rs13292699	C	A	0	rs4740619	0.8133	15634326	3163136	3.02334e-13	4.70833e-10	0.0023761	0.000381486	5619	3.34439e-05	0.0133391	0.00321529	5257	-0.0147633	15422722	15471249	9p22.3	0.0326263	8366	-0.0361354	0.0169122	0.99437	0.448859	0.0162822	934	-0.559024	0.000856917	769	0.10213	0.000169939	TRUE	0.641458	131	-7.75077	0.355763	108	0.0719012	0.0774202	0.565383	FALSE	0.770163	198	-7.97943	0.909274	170	-0.0051368	0.0449895	0.949775	FALSE	4.02994e-06	-0.0334649	2225	0.0210346	2225	0.0282675	0.012242	1.46283e-06	TRUE
SNAPC3	chr9	15911359	15911361	rs10810474	T	C	0	rs4740619	0.8069	15634326	3163136	2.20752e-13	4.70833e-10	0.0023761	0.000381486	5619	1.27359e-05	0.0140106	0.00321007	5257	0.0171741	15422722	15471249	9p22.3	0.018635	8366	-0.0399	0.0169589	0.99541	0.436972	0.0162822	934	-0.559024	0.151396	769	0.0439823	0.0172691	FALSE	0.641458	131	-7.75077	0.281982	108	0.0836677	0.0772553	0.49017	FALSE	0.770163	198	-7.97943	0.708757	170	-0.0168793	0.0450894	0.876319	FALSE	4.02994e-06	-0.0334649	2225	0.0423115	2225	0.0252467	0.0124267	2.82718e-06	TRUE
SNAPC3	chr9	15911745	15911747	rs10962212	C	G	0	rs4740619	0.8069	15634326	3163136	2.25339e-13	4.70833e-10	0.0023761	0.000381486	5619	1.34299e-05	0.0139699	0.00320927	5257	0.015594	15422722	15471249	9p22.3	0.0186468	8366	-0.0398911	0.0169568	0.99523	0.437104	0.0162822	934	-0.559024	0.151309	769	0.0439909	0.0172605	FALSE	0.641458	131	-7.75077	0.281932	108	0.0836748	0.0772539	0.490115	FALSE	0.770163	198	-7.97943	0.70869	170	-0.0168833	0.0450893	0.876287	FALSE	4.02994e-06	-0.0334649	2225	0.0518147	2225	0.0242035	0.0124391	3.41983e-06	TRUE
SNAPC3	chr9	15912375	15912377	rs10810475	C	G	0	rs4740619	0.8133	15634326	3163136	2.75955e-13	4.70833e-10	0.0023761	0.000381486	5619	2.77986e-05	0.0134715	0.00321455	5257	-0.00965617	15422722	15471249	9p22.3	0.0386983	8366	-0.0349713	0.0169158	0.99451	0.448333	0.0162822	934	-0.559024	0.000837728	769	0.10232	0.000166443	TRUE	0.641458	131	-7.75077	0.358465	108	0.0715141	0.0774397	0.567938	FALSE	0.770163	198	-7.97943	0.910656	170	-0.0050594	0.045	0.950154	FALSE	4.02994e-06	-0.0334649	2225	0.0214049	2225	0.0281795	0.0122389	1.48906e-06	TRUE
SNAPC3	chr9	15913490	15913492	rs10962215	C	T	0	rs4740619	0.8099	15634326	3163136	2.38699e-13	4.70833e-10	0.0023761	0.000381486	5619	2.61879e-05	0.0135151	0.00321458	5257	-0.0123293	15422722	15471249	9p22.3	0.0378231	8366	-0.035132	0.0169167	0.99432	0.448384	0.0162822	934	-0.559024	0.000840139	769	0.102296	0.000166882	TRUE	0.641458	131	-7.75077	0.361942	108	0.071025	0.0774715	0.571205	FALSE	0.770163	198	-7.97943	0.910448	170	-0.00507084	0.0449964	0.950097	FALSE	4.02994e-06	-0.0334649	2225	0.0215123	2225	0.028217	0.0122653	1.49562e-06	TRUE
TMEM245	chr9	111932342	109170062	rs6477694	T	C	1	rs6477694	1	111932342	3219682	1.08921e-57	2.39078e-23	0.00488068	0.000490259	5619	2.94849e-36	0.0553013	0.0043982	5257	-0.015487	111777441	111896422	9q31	0.0343145	8366	-0.0374651	0.0177026	0.9996	0.660948	0.03908	934	0.396251	2.16926e-20	769	0.336523	4.19798e-20	FALSE	0.72188	131	-7.79628	0.512522	108	0.0587758	0.0893549	0.737853	FALSE	0.288349	198	-7.45507	0.188595	170	0.0615987	0.0466044	0.212725	FALSE	1.71574e-07	-0.340732	2225	3.78e-34	2225	0.113406	0.00914657	6.0812e-39	TRUE
NT5C2	chr10	104591393	102831636	rs17115100	T	G	0	rs11191560	0.9301	104869038	3304624	1.11336e-34	3.48197e-16	-0.00405117	0.000496751	5619	1.68217e-20	0.0656244	0.00707099	5257	-0.0016143	104846932	104953260	10q24.32	0.000691802	8366	0.0959856	0.0282909	0.99304	0.0982407	0.107317	934	-0.803214	4.09339e-47	769	0.370585	4.83412e-46	FALSE	0.20179	131	-7.03748	0.558202	108	0.0903102	0.15361	0.358595	FALSE	0.366466	198	-7.61193	0.00252866	170	0.240707	0.0781464	0.00739844	FALSE	6.40033e-06	-0.0439708	2225	0.0717406	2225	0.0306402	0.0170068	7.15599e-06	FALSE
NT5C2	chr10	104594507	102834750	rs1004467	G	A	0	rs11191560	0.9193	104869038	3304624	2.0786e-33	3.48197e-16	-0.00405117	0.000496751	5619	1.92245e-18	0.0615728	0.00702746	5257	-0.0231921	104846932	104953260	10q24.32	0.00109182	8366	0.0917192	0.0280854	0.99359	0.100045	0.107317	934	-0.803214	4.22386e-45	769	0.359095	4.77803e-44	FALSE	0.20179	131	-7.03748	0.545665	108	0.093153	0.153517	0.353042	FALSE	0.366466	198	-7.61193	0.00233502	170	0.242597	0.0781155	0.00690005	FALSE	6.40033e-06	-0.0439708	2225	0.0283644	2225	0.0366743	0.0167181	3.00278e-06	TRUE
NT5C2	chr10	104595849	102836092	rs3824755	C	G	0	rs11191560	0.9193	104869038	3304624	8.53148e-33	3.48197e-16	-0.00405117	0.000496751	5619	5.30221e-18	0.0606643	0.00701591	5257	-0.0175054	104846932	104953260	10q24.32	0.00099477	8366	0.0922968	0.0280367	0.99413	0.100386	0.107317	934	-0.803214	6.93441e-46	769	0.3621	7.97866e-45	FALSE	0.20179	131	-7.03748	0.539822	108	0.0944746	0.153452	0.350435	FALSE	0.366466	198	-7.61193	0.00224781	170	0.243476	0.0780945	0.0066737	FALSE	6.40033e-06	-0.0439708	2225	0.038995	2225	0.0346279	0.0167649	4.04437e-06	TRUE
NT5C2	chr10	104598995	102839238	rs138009835	A	G	0	rs11191560	0.9301	104869038	3304624	8.16139e-35	3.48197e-16	-0.00405117	0.000496751	5619	1.56514e-20	0.0656573	0.00706869	5257	-0.00482694	104846932	104953260	10q24.32	0.000668286	8366	0.0962069	0.0282773	0.99427	0.0982594	0.107317	934	-0.803214	2.17577e-47	769	0.372133	2.58424e-46	FALSE	0.20179	131	-7.03748	0.520239	108	0.0988838	0.153128	0.341601	FALSE	0.366466	198	-7.61193	0.00198356	170	0.246256	0.0779981	0.00598006	FALSE	6.40033e-06	-0.0439708	2225	0.061491	2225	0.0318188	0.017007	6.19839e-06	TRUE
NT5C2	chr10	104604563	102844806	rs7912206	T	C	0	rs11191560	0.9193	104869038	3304624	3.97022e-33	3.48197e-16	-0.00405117	0.000496751	5619	1.03011e-18	0.0620884	0.0070301	5257	-0.00604437	104846932	104953260	10q24.32	0.000488193	8366	0.0979645	0.028093	0.99548	0.0997113	0.107317	934	-0.803214	2.18932e-45	769	0.357461	2.492e-44	FALSE	0.20179	131	-7.03748	0.494287	108	0.104651	0.152424	0.329664	FALSE	0.366466	198	-7.61193	0.00167848	170	0.249665	0.0777918	0.00516302	FALSE	6.40033e-06	-0.0439708	2225	0.0427135	2225	0.0339398	0.0167381	4.4033e-06	TRUE
NT5C2	chr10	104604916	102845159	rs11191416	G	T	0	rs11191560	0.9177	104869038	3304624	5.78472e-35	3.48197e-16	-0.00405117	0.000496751	5619	1.46029e-20	0.0656548	0.00706281	5257	-0.00848757	104846932	104953260	10q24.32	0.000637399	8366	0.096498	0.0282556	0.99544	0.0983193	0.107317	934	-0.803214	2.17901e-47	769	0.372134	2.58806e-46	FALSE	0.20179	131	-7.03748	0.493273	108	0.104874	0.15239	0.329192	FALSE	0.366466	198	-7.61193	0.00166754	170	0.249791	0.0777817	0.00513337	FALSE	6.40033e-06	-0.0439708	2225	0.0705624	2225	0.0307986	0.0170235	7.05319e-06	FALSE
NT5C2	chr10	104612941	102853184	rs150786824	A	G	0	rs11191560	0.9301	104869038	3304624	2.81008e-35	3.48197e-16	-0.00405117	0.000496751	5619	9.94197e-21	0.0658568	0.00705357	5257	-0.0131542	104846932	104953260	10q24.32	0.000698627	8366	0.0957713	0.0282501	0.99781	0.0981355	0.107317	934	-0.803214	7.45213e-47	769	0.370211	8.75273e-46	FALSE	0.20179	131	-7.03748	0.493273	108	0.104874	0.15239	0.329192	FALSE	0.366466	198	-7.61193	0.00166661	170	0.249807	0.0777826	0.00513085	FALSE	6.40033e-06	-0.0439708	2225	0.0781633	2225	0.0299343	0.0169861	7.76129e-06	FALSE
NT5C2	chr10	104613020	102853263	rs112468006	A	G	0	rs11191560	0.9301	104869038	3304624	2.63124e-35	3.48197e-16	-0.00405117	0.000496751	5619	9.89876e-21	0.0658557	0.0070531	5257	-0.0139477	104846932	104953260	10q24.32	0.000705723	8366	0.0956884	0.0282488	0.99822	0.0981149	0.107317	934	-0.803214	2.15826e-47	769	0.372177	2.56363e-46	FALSE	0.20179	131	-7.03748	0.493273	108	0.104874	0.15239	0.329192	FALSE	0.366466	198	-7.61193	0.00166661	170	0.249807	0.0777826	0.00513085	FALSE	6.40033e-06	-0.0439708	2225	0.0574263	2225	0.0324279	0.0170577	5.81051e-06	TRUE
