## Supplemental Tables for "Integrating Genetic and Transcriptomic Data to Identify Genes Underlying Obesity Risk Loci" (part 2 of 2)

### Sheet: ST4_main with liver (continued)
Supplementary Table 4. Summary of association results in validation and generalization studies for all SNP ~ Gene and Gene ~ BMI combinations identified in the FHS discovery analyses.
NT5C2	chr10	104614350	102854593	rs3824754	T	C	0	rs11191560	0.9301	104869038	3304624	1.77782e-35	3.48197e-16	-0.00405117	0.000496751	5619	6.57599e-21	0.0661918	0.00705644	5257	-0.014028	104846932	104953260	10q24.32	0.00076629	8366	0.0952214	0.0283002	0.99839	0.0977441	0.107317	934	-0.803214	8.54707e-48	769	0.375571	1.02374e-46	FALSE	0.20179	131	-7.03748	0.493273	108	0.104874	0.15239	0.329192	FALSE	0.366466	198	-7.61193	0.00166661	170	0.249807	0.0777826	0.00513085	FALSE	6.40033e-06	-0.0439708	2225	0.0682133	2225	0.0311486	0.0170723	6.82852e-06	FALSE
NT5C2	chr10	104616663	102856906	rs4409766	C	T	0	rs11191560	0.9301	104869038	3304624	1.2783e-32	3.48197e-16	-0.00405117	0.000496751	5619	4.4992e-18	0.0606043	0.00699383	5257	-0.00962697	104846932	104953260	10q24.32	0.00112153	8366	0.0911999	0.0279916	0.99999	0.100228	0.107317	934	-0.803214	6.69099e-46	769	0.359241	7.70115e-45	FALSE	0.20179	131	-7.03748	0.493273	108	0.104874	0.15239	0.329192	FALSE	0.366466	198	-7.61193	0.00166661	170	0.249807	0.0777826	0.00513085	FALSE	6.40033e-06	-0.0439708	2225	0.0389763	2225	0.0345682	0.0167344	4.04437e-06	TRUE
NT5C2	chr10	104625970	102866213	rs11191425	T	C	0	rs11191560	0.9411	104869038	3304624	1.88394e-35	3.48197e-16	-0.00405117	0.000496751	5619	6.51299e-21	0.0661975	0.00705628	5257	-0.0131696	104846932	104953260	10q24.32	0.000821303	8366	0.0946317	0.0282861	0.99781	0.0979509	0.107317	934	-0.803214	2.18265e-47	769	0.372189	2.59234e-46	FALSE	0.20179	131	-7.03748	0.493545	108	0.104818	0.152405	0.329319	FALSE	0.366466	198	-7.61193	0.00166745	170	0.249807	0.0777864	0.00513312	FALSE	6.40033e-06	-0.0439708	2225	0.068161	2225	0.0310929	0.0170385	6.82852e-06	FALSE
NT5C2	chr10	104627230	102867473	rs11191426	T	G	0	rs11191560	0.9411	104869038	3304624	1.22834e-35	3.48197e-16	-0.00405117	0.000496751	5619	3.92937e-21	0.0666392	0.00706337	5257	-0.012565	104846932	104953260	10q24.32	0.000886215	8366	0.0942552	0.0283529	0.99698	0.097569	0.107317	934	-0.803214	8.27818e-48	769	0.375357	9.91817e-47	FALSE	0.20179	131	-7.03748	0.493732	108	0.104781	0.152417	0.329406	FALSE	0.366466	198	-7.61193	0.00166698	170	0.249821	0.0777887	0.00513185	FALSE	6.40033e-06	-0.0439708	2225	0.0745883	2225	0.0305568	0.0171296	7.4265e-06	FALSE
NT5C2	chr10	104628234	102868477	rs7098825	C	T	0	rs11191560	0.8983	104869038	3304624	1.97503e-34	3.48197e-16	-0.00405117	0.000496751	5619	2.85554e-20	0.0644099	0.00698267	5257	-0.000576992	104846932	104953260	10q24.32	0.00162098	8366	0.0882295	0.0279907	0.99709	0.1006	0.107317	934	-0.803214	1.37501e-46	769	0.369251	1.60595e-45	FALSE	0.20179	131	-7.03748	0.494039	108	0.104721	0.152438	0.329549	FALSE	0.366466	198	-7.61193	0.0016696	170	0.249808	0.0777965	0.00513895	FALSE	6.40033e-06	-0.0439708	2225	0.107199	2225	0.0270047	0.0167566	1.04049e-05	FALSE
NT5C2	chr10	104630412	102870655	rs17878846	T	A	0	rs11191560	0.8983	104869038	3304624	1.68704e-34	3.48197e-16	-0.00405117	0.000496751	5619	1.73899e-20	0.0648624	0.00699155	5257	0.00351598	104846932	104953260	10q24.32	0.00179854	8366	0.0876035	0.0280634	0.9959	0.1002	0.107317	934	-0.803214	8.25848e-47	769	0.372129	9.6907e-46	FALSE	0.20179	131	-7.03748	0.494461	108	0.104636	0.152463	0.329745	FALSE	0.366466	198	-7.61193	0.00166992	170	0.249822	0.077802	0.00513982	FALSE	6.40033e-06	-0.0439708	2225	0.106892	2225	0.0271185	0.0168125	1.04049e-05	FALSE
NT5C2	chr10	104636276	102876519	rs77335224	T	C	0	rs11191560	0.8882	104869038	3304624	3.4527e-33	3.48197e-16	-0.00405117	0.000496751	5619	7.24292e-19	0.0618355	0.00697044	5257	-0.0032966	104846932	104953260	10q24.32	0.00304347	8366	0.0828337	0.0279531	0.99327	0.101455	0.107317	934	-0.803214	4.58381e-45	769	0.36781	5.18118e-44	FALSE	0.20179	131	-7.03748	0.500056	108	0.103527	0.152828	0.332341	FALSE	0.366466	198	-7.61193	0.0017355	170	0.249457	0.0779794	0.00531717	FALSE	6.40033e-06	-0.0439708	2225	0.0918376	2225	0.0279142	0.0165512	9.01688e-06	FALSE
NT5C2	chr10	104638480	102878723	rs3740390	T	C	0	rs11191560	0.9756	104869038	3304624	7.53499e-36	3.48197e-16	-0.00405117	0.000496751	5619	3.34332e-21	0.0682418	0.00722029	5257	-0.0168377	104846932	104953260	10q24.32	0.00390007	8366	0.0834531	0.0289152	0.99986	0.0938416	0.107317	934	-0.803214	1.09772e-53	769	0.380128	1.47461e-52	FALSE	0.20179	131	-7.03748	0.454698	108	0.120098	0.15988	0.31092	FALSE	0.366466	198	-7.61193	0.000837332	170	0.270863	0.079187	0.00278904	FALSE	6.40033e-06	-0.0439708	2225	0.062015	2225	0.0324263	0.0173666	6.24557e-06	TRUE
NT5C2	chr10	104652323	102892566	rs11191447	T	C	0	rs11191560	0.9756	104869038	3304624	7.73514e-36	3.48197e-16	-0.00405117	0.000496751	5619	3.37245e-21	0.0682392	0.0072207	5257	-0.01661	104846932	104953260	10q24.32	0.00383834	8366	0.0836233	0.0289239	0.99904	0.0938634	0.107317	934	-0.803214	1.10822e-53	769	0.379977	1.48861e-52	FALSE	0.20179	131	-7.03748	0.454209	108	0.12023	0.159882	0.310685	FALSE	0.366466	198	-7.61193	0.000834203	170	0.270949	0.0791863	0.00277976	FALSE	6.40033e-06	-0.0439708	2225	0.0621498	2225	0.0324263	0.0173756	6.255e-06	TRUE
NT5C2	chr10	104655350	102895593	rs74233296	C	T	0	rs11191560	0.9756	104869038	3304624	6.23494e-36	3.48197e-16	-0.00405117	0.000496751	5619	3.11964e-21	0.0682955	0.00722044	5257	-0.0184008	104846932	104953260	10q24.32	0.00381096	8366	0.0836938	0.0289258	0.99896	0.0938701	0.107317	934	-0.803214	1.09772e-53	769	0.380128	1.47461e-52	FALSE	0.20179	131	-7.03748	0.454047	108	0.120274	0.159883	0.310606	FALSE	0.366466	198	-7.61193	0.000833163	170	0.270977	0.0791861	0.00277667	FALSE	6.40033e-06	-0.0439708	2225	0.0621498	2225	0.0324263	0.0173756	6.255e-06	TRUE
NT5C2	chr10	104656039	102896282	rs35125602	A	G	0	rs11191560	0.9756	104869038	3304624	8.10938e-36	3.48197e-16	-0.00405117	0.000496751	5619	3.36796e-21	0.0682398	0.00722066	5257	-0.0159973	104846932	104953260	10q24.32	0.00380699	8366	0.0836977	0.0289238	0.99917	0.0938516	0.107317	934	-0.803214	1.1117e-53	769	0.380133	1.49324e-52	FALSE	0.20179	131	-7.03748	0.454047	108	0.120274	0.159883	0.310606	FALSE	0.366466	198	-7.61193	0.000833163	170	0.270977	0.0791861	0.00277667	FALSE	6.40033e-06	-0.0439708	2225	0.0599715	2225	0.0327659	0.0174102	6.05669e-06	TRUE
NT5C2	chr10	104657248	102897491	rs113282265	G	A	0	rs11191560	0.9756	104869038	3304624	1.27934e-36	3.48197e-16	-0.00405117	0.000496751	5619	3.63841e-22	0.070143	0.00724557	5257	-0.0130833	104846932	104953260	10q24.32	0.00219643	8366	0.088885	0.0290256	0.99917	0.0930157	0.107317	934	-0.803214	9.51222e-53	769	0.381233	1.25578e-51	FALSE	0.20179	131	-7.03748	0.454047	108	0.120274	0.159883	0.310606	FALSE	0.366466	198	-7.61193	0.000833163	170	0.270977	0.0791861	0.00277667	FALSE	6.40033e-06	-0.0439708	2225	0.0645309	2225	0.0322235	0.0174234	6.48108e-06	FALSE
NT5C2	chr10	104657469	102897712	rs12218148	A	C	0	rs11191560	0.9756	104869038	3304624	1.2898e-36	3.48197e-16	-0.00405117	0.000496751	5619	3.63799e-22	0.0701431	0.00724557	5257	-0.0129812	104846932	104953260	10q24.32	0.00219544	8366	0.0888887	0.0290255	0.99917	0.0930157	0.107317	934	-0.803214	9.83865e-53	769	0.380669	1.29851e-51	FALSE	0.20179	131	-7.03748	0.453884	108	0.120318	0.159883	0.310528	FALSE	0.366466	198	-7.61193	0.000832124	170	0.271006	0.0791859	0.00277359	FALSE	6.40033e-06	-0.0439708	2225	0.0731146	2225	0.0313529	0.0174863	7.28667e-06	FALSE
NT5C2	chr10	104659852	102900095	rs11191453	C	T	0	rs11191560	0.9756	104869038	3304624	7.95198e-37	3.48197e-16	-0.00405117	0.000496751	5619	1.54519e-22	0.0712562	0.00729488	5257	-0.00917123	104846932	104953260	10q24.32	0.00173198	8366	0.0916071	0.0292421	0.99928	0.0913399	0.107317	934	-0.803214	3.10283e-53	769	0.378947	4.13357e-52	FALSE	0.20179	131	-7.03748	0.427196	108	0.128608	0.16117	0.297493	FALSE	0.366466	198	-7.61193	0.000745631	170	0.276137	0.0799269	0.00251529	FALSE	6.40033e-06	-0.0439708	2225	0.0421411	2225	0.0356674	0.0175413	4.34524e-06	TRUE
NT5C2	chr10	104660004	102900247	rs11191454	G	A	0	rs11191560	0.9756	104869038	3304624	1.02503e-36	3.48197e-16	-0.00405117	0.000496751	5619	1.62005e-22	0.0712538	0.00729822	5257	-0.00656314	104846932	104953260	10q24.32	0.00172548	8366	0.0917353	0.0292727	0.99883	0.0911729	0.107317	934	-0.803214	3.49358e-53	769	0.382026	4.64968e-52	FALSE	0.20179	131	-7.03748	0.427196	108	0.128608	0.16117	0.297493	FALSE	0.366466	198	-7.61193	0.000745631	170	0.276137	0.0799269	0.00251529	FALSE	6.40033e-06	-0.0439708	2225	0.0462611	2225	0.0351453	0.0176242	4.75055e-06	TRUE
NT5C2	chr10	104660688	102900931	rs10883798	G	A	0	rs11191560	0.9639	104869038	3304624	7.95872e-37	3.48197e-16	-0.00405117	0.000496751	5619	1.54661e-22	0.0712554	0.00729488	5257	-0.00917123	104846932	104953260	10q24.32	0.00178936	8366	0.0913279	0.0292424	0.99953	0.0913049	0.107317	934	-0.803214	3.10434e-53	769	0.378948	4.13557e-52	FALSE	0.20179	131	-7.03748	0.427984	108	0.128388	0.16117	0.297883	FALSE	0.366466	198	-7.61193	0.000750405	170	0.27599	0.0799279	0.00252964	FALSE	6.40033e-06	-0.0439708	2225	0.0352499	2225	0.0370557	0.0175886	3.6734e-06	TRUE
NT5C2	chr10	104661881	102902124	rs4568943	A	C	0	rs11191560	0.9756	104869038	3304624	8.04109e-37	3.48197e-16	-0.00405117	0.000496751	5619	1.55004e-22	0.0712543	0.00729493	5257	-0.00906911	104846932	104953260	10q24.32	0.00178737	8366	0.0913401	0.0292432	0.99952	0.0913002	0.107317	934	-0.803214	5.08948e-53	769	0.378632	6.75315e-52	FALSE	0.20179	131	-7.03748	0.427984	108	0.128388	0.16117	0.297883	FALSE	0.366466	198	-7.61193	0.000750405	170	0.27599	0.0799279	0.00252964	FALSE	6.40033e-06	-0.0439708	2225	0.0421411	2225	0.0356674	0.0175413	4.34524e-06	TRUE
NT5C2	chr10	104662215	102902458	rs17879819	T	C	0	rs11191560	0.9756	104869038	3304624	8.24705e-37	3.48197e-16	-0.00405117	0.000496751	5619	1.55091e-22	0.071254	0.00729494	5257	-0.00876273	104846932	104953260	10q24.32	0.00178561	8366	0.09135	0.0292437	0.99948	0.0912991	0.107317	934	-0.803214	3.49532e-53	769	0.37888	4.65198e-52	FALSE	0.20179	131	-7.03748	0.427984	108	0.128388	0.16117	0.297883	FALSE	0.366466	198	-7.61193	0.000750405	170	0.27599	0.0799279	0.00252964	FALSE	6.40033e-06	-0.0439708	2225	0.0425334	2225	0.0356013	0.0175421	4.38395e-06	TRUE
NT5C2	chr10	104665267	102905510	rs12221193	C	A	0	rs11191560	0.9756	104869038	3304624	8.45884e-37	3.48197e-16	-0.00405117	0.000496751	5619	1.55514e-22	0.0712657	0.00729635	5257	-0.00847996	104846932	104953260	10q24.32	0.00177202	8366	0.0914422	0.0292521	0.99924	0.0912725	0.107317	934	-0.803214	3.11715e-53	769	0.378948	4.15249e-52	FALSE	0.20179	131	-7.03748	0.427984	108	0.128388	0.16117	0.297883	FALSE	0.366466	198	-7.61193	0.000750405	170	0.27599	0.0799279	0.00252964	FALSE	6.40033e-06	-0.0439708	2225	0.0421411	2225	0.0356674	0.0175413	4.34524e-06	TRUE
NT5C2	chr10	104666757	102907000	rs77180047	A	G	0	rs11191560	0.9756	104869038	3304624	7.95525e-37	3.48197e-16	-0.00405117	0.000496751	5619	1.55658e-22	0.0712691	0.00729676	5257	-0.00924975	104846932	104953260	10q24.32	0.00176833	8366	0.0914678	0.0292546	0.99915	0.0912667	0.107317	934	-0.803214	3.17703e-53	769	0.3789	4.23161e-52	FALSE	0.20179	131	-7.03748	0.427984	108	0.128388	0.16117	0.297883	FALSE	0.366466	198	-7.61193	0.000750405	170	0.27599	0.0799279	0.00252964	FALSE	6.40033e-06	-0.0439708	2225	0.0421411	2225	0.0356674	0.0175413	4.34524e-06	TRUE
NT5C2	chr10	104673097	102913340	rs7475853	A	G	0	rs11191560	0.9756	104869038	3304624	5.6535e-37	3.48197e-16	-0.00405117	0.000496751	5619	1.45721e-22	0.0713409	0.00729911	5257	-0.0127061	104846932	104953260	10q24.32	0.00173586	8366	0.0916797	0.0292714	0.99829	0.0912591	0.107317	934	-0.803214	3.21214e-53	769	0.37892	4.278e-52	FALSE	0.20179	131	-7.03748	0.428328	108	0.128298	0.161178	0.298052	FALSE	0.366466	198	-7.61193	0.000741143	170	0.276277	0.0799263	0.00250179	FALSE	6.40033e-06	-0.0439708	2225	0.0421411	2225	0.0356674	0.0175413	4.34524e-06	TRUE
NT5C2	chr10	104677126	102917369	rs12221064	T	C	0	rs11191560	0.9756	104869038	3304624	7.1081e-37	3.48197e-16	-0.00405117	0.000496751	5619	1.56312e-22	0.0713056	0.00730082	5257	-0.0106872	104846932	104953260	10q24.32	0.00173058	8366	0.0917273	0.0292782	0.99845	0.0912014	0.107317	934	-0.803214	3.18113e-53	769	0.378896	4.23704e-52	FALSE	0.20179	131	-7.03748	0.428058	108	0.128388	0.161196	0.297919	FALSE	0.366466	198	-7.61193	0.000749584	170	0.27602	0.0799293	0.00252717	FALSE	6.40033e-06	-0.0439708	2225	0.042141	2225	0.0356674	0.0175413	4.34524e-06	TRUE
NT5C2	chr10	104680137	102920380	rs2297787	A	T	0	rs11191560	0.9411	104869038	3304624	9.35928e-36	3.48197e-16	-0.00405117	0.000496751	5619	4.26687e-21	0.0676341	0.00717539	5257	-0.0170028	104846932	104953260	10q24.32	0.0085761	8366	0.0755581	0.0287456	0.98635	0.0966335	0.107317	934	-0.803214	2.53271e-42	769	0.335836	2.69115e-41	FALSE	0.20179	131	-7.03748	0.418124	108	0.131261	0.161297	0.292986	FALSE	0.366466	198	-7.61193	0.000722829	170	0.277028	0.0799731	0.00244659	FALSE	6.40033e-06	-0.0439708	2225	0.0992031	2225	0.0277977	0.0168528	9.69451e-06	FALSE
NT5C2	chr10	104681143	102921386	rs17115213	G	A	0	rs11191560	0.9756	104869038	3304624	1.7587e-36	3.48197e-16	-0.00405117	0.000496751	5619	3.11675e-22	0.0707708	0.00729851	5257	-0.00734067	104846932	104953260	10q24.32	0.00219462	8366	0.0896908	0.0292863	0.99793	0.0912614	0.107317	934	-0.803214	1.69995e-52	769	0.378436	2.23363e-51	FALSE	0.20179	131	-7.03748	0.428172	108	0.128367	0.16121	0.297975	FALSE	0.366466	198	-7.61193	0.000752697	170	0.275966	0.0799419	0.00253652	FALSE	6.40033e-06	-0.0439708	2225	0.042141	2225	0.0356674	0.0175413	4.34524e-06	TRUE
NT5C2	chr10	104682602	102922845	rs77602510	A	G	0	rs11191560	0.9756	104869038	3304624	6.55195e-37	3.48197e-16	-0.00405117	0.000496751	5619	1.55912e-22	0.0713278	0.00730289	5257	-0.0116613	104846932	104953260	10q24.32	0.00171439	8366	0.0918435	0.0292895	0.99818	0.0911724	0.107317	934	-0.803214	5.12788e-53	769	0.378392	6.80369e-52	FALSE	0.20179	131	-7.03748	0.428106	108	0.128382	0.161205	0.297943	FALSE	0.366466	198	-7.61193	0.000751016	170	0.27601	0.0799393	0.00253147	FALSE	6.40033e-06	-0.0439708	2225	0.0412746	2225	0.0358381	0.0175506	4.26774e-06	TRUE
NT5C2	chr10	104684544	102924787	rs78821730	A	G	0	rs11191560	0.9756	104869038	3304624	5.98089e-37	3.48197e-16	-0.00405117	0.000496751	5619	1.55304e-22	0.0713359	0.00730343	5257	-0.0127374	104846932	104953260	10q24.32	0.0017092	8366	0.0918786	0.0292924	0.9981	0.0911679	0.107317	934	-0.803214	1.85033e-52	769	0.376329	2.42955e-51	FALSE	0.20179	131	-7.03748	0.428106	108	0.128382	0.161205	0.297943	FALSE	0.366466	198	-7.61193	0.000751016	170	0.27601	0.0799393	0.00253147	FALSE	6.40033e-06	-0.0439708	2225	0.0200085	2225	0.0411021	0.0176561	2.15952e-06	TRUE
NT5C2	chr10	104685299	102925542	rs12411886	A	C	0	rs11191560	0.9756	104869038	3304624	7.08978e-37	3.48197e-16	-0.00405117	0.000496751	5619	1.62473e-22	0.0713396	0.00730723	5257	-0.0111584	104846932	104953260	10q24.32	0.00169399	8366	0.0920595	0.0293256	0.99756	0.090999	0.107317	934	-0.803214	4.56019e-48	769	0.373715	5.49279e-47	FALSE	0.20179	131	-7.03748	0.428106	108	0.128382	0.161205	0.297943	FALSE	0.366466	198	-7.61193	0.000751016	170	0.27601	0.0799393	0.00253147	FALSE	6.40033e-06	-0.0439708	2225	0.0453243	2225	0.0353159	0.0176333	4.65428e-06	TRUE
NT5C2	chr10	104689665	102929908	rs10509759	T	A	0	rs11191560	0.9756	104869038	3304624	5.68008e-37	3.48197e-16	-0.00405117	0.000496751	5619	1.52998e-22	0.0713682	0.0073056	5257	-0.0132008	104846932	104953260	10q24.32	0.00184593	8366	0.0912829	0.0293141	0.99786	0.0910876	0.107317	934	-0.803214	2.18248e-48	769	0.373448	2.64607e-47	FALSE	0.20179	131	-7.03748	0.428106	108	0.128382	0.161205	0.297943	FALSE	0.366466	198	-7.61193	0.000751016	170	0.27601	0.0799393	0.00253147	FALSE	6.40033e-06	-0.0439708	2225	0.0412746	2225	0.0358381	0.0175506	4.26774e-06	TRUE
NT5C2	chr10	104692633	102932876	rs112699822	A	C	0	rs11191560	0.9756	104869038	3304624	5.27711e-37	3.48197e-16	-0.00405117	0.000496751	5619	1.52284e-22	0.0713793	0.00730638	5257	-0.0140492	104846932	104953260	10q24.32	0.00168072	8366	0.0920697	0.0293073	0.9979	0.0911319	0.107317	934	-0.803214	1.15841e-48	769	0.372552	1.41235e-47	FALSE	0.20179	131	-7.03748	0.428106	108	0.128382	0.161205	0.297943	FALSE	0.366466	198	-7.61193	0.000751016	170	0.27601	0.0799393	0.00253147	FALSE	6.40033e-06	-0.0439708	2225	0.0412746	2225	0.0358381	0.0175506	4.26774e-06	TRUE
NT5C2	chr10	104694654	102934897	rs112314091	A	G	0	rs11191560	0.9756	104869038	3304624	5.20022e-37	3.48197e-16	-0.00405117	0.000496751	5619	1.51561e-22	0.0713894	0.00730705	5257	-0.0141749	104846932	104953260	10q24.32	0.00167345	8366	0.0921169	0.0293105	0.99787	0.0911251	0.107317	934	-0.803214	1.15487e-48	769	0.37255	1.40807e-47	FALSE	0.20179	131	-7.03748	0.428106	108	0.128382	0.161205	0.297943	FALSE	0.366466	198	-7.61193	0.000751016	170	0.27601	0.0799393	0.00253147	FALSE	6.40033e-06	-0.0439708	2225	0.0412746	2225	0.0358381	0.0175506	4.26774e-06	TRUE
NT5C2	chr10	104697516	102937759	rs5011520	A	G	0	rs11191560	0.9756	104869038	3304624	4.54726e-37	3.48197e-16	-0.00405117	0.000496751	5619	1.50969e-22	0.0713994	0.00730779	5257	-0.0157695	104846932	104953260	10q24.32	0.00166484	8366	0.0921715	0.0293138	0.99784	0.0911183	0.107317	934	-0.803214	4.63546e-53	769	0.378601	6.15537e-52	FALSE	0.20179	131	-7.03748	0.428172	108	0.128364	0.161206	0.297975	FALSE	0.366466	198	-7.61193	0.000750994	170	0.276012	0.0799396	0.00253141	FALSE	6.40033e-06	-0.0439708	2225	0.0526874	2225	0.0340602	0.01757	5.36355e-06	TRUE
NT5C2	chr10	104707016	102947259	rs11191472	T	A	0	rs11191560	0.9756	104869038	3304624	6.00401e-37	3.48197e-16	-0.00405117	0.000496751	5619	1.56061e-22	0.0714324	0.00731367	5257	-0.0127452	104846932	104953260	10q24.32	0.00162935	8366	0.0924862	0.0293551	0.99758	0.09092	0.107317	934	-0.803214	1.26302e-48	769	0.375824	1.53872e-47	FALSE	0.20179	131	-7.03748	0.428058	108	0.128388	0.161196	0.297919	FALSE	0.366466	198	-7.61193	0.000750653	170	0.276006	0.0799348	0.00253038	FALSE	6.40033e-06	-0.0439708	2225	0.0453243	2225	0.0353159	0.0176333	4.65428e-06	TRUE
NT5C2	chr10	104713076	102953319	rs10883806	T	C	0	rs11191560	0.9756	104869038	3304624	4.93701e-37	3.48197e-16	-0.00405117	0.000496751	5619	1.47527e-22	0.0714522	0.00731144	5257	-0.0145048	104846932	104953260	10q24.32	0.00176933	8366	0.091723	0.0293378	0.99835	0.0910108	0.107317	934	-0.803214	1.89961e-48	769	0.373668	2.30595e-47	FALSE	0.20179	131	-7.03748	0.427984	108	0.128388	0.16117	0.297883	FALSE	0.366466	198	-7.61193	0.000750405	170	0.27599	0.0799279	0.00252964	FALSE	6.40033e-06	-0.0439708	2225	0.0412746	2225	0.0358381	0.0175506	4.26774e-06	TRUE
NT5C2	chr10	104713113	102953356	rs11191474	C	A	0	rs11191560	0.9756	104869038	3304624	4.93635e-37	3.48197e-16	-0.00405117	0.000496751	5619	1.47506e-22	0.0714525	0.00731146	5257	-0.0145048	104846932	104953260	10q24.32	0.00161646	8366	0.0924654	0.0293269	0.99838	0.0910712	0.107317	934	-0.803214	5.15423e-53	769	0.378347	6.83836e-52	FALSE	0.20179	131	-7.03748	0.427984	108	0.128388	0.16117	0.297883	FALSE	0.366466	198	-7.61193	0.000750405	170	0.27599	0.0799279	0.00252964	FALSE	6.40033e-06	-0.0439708	2225	0.0412746	2225	0.0358381	0.0175506	4.26774e-06	TRUE
NT5C2	chr10	104713162	102953405	rs11191475	T	C	0	rs11191560	0.9756	104869038	3304624	4.9821e-37	3.48197e-16	-0.00405117	0.000496751	5619	1.47645e-22	0.0714521	0.00731149	5257	-0.0144027	104846932	104953260	10q24.32	0.00175432	8366	0.0917977	0.0293382	0.99832	0.0910145	0.107317	934	-0.803214	9.9645e-53	769	0.379217	1.31499e-51	FALSE	0.20179	131	-7.03748	0.427984	108	0.128388	0.16117	0.297883	FALSE	0.366466	198	-7.61193	0.000750405	170	0.27599	0.0799279	0.00252964	FALSE	6.40033e-06	-0.0439708	2225	0.0412746	2225	0.0358381	0.0175506	4.26774e-06	TRUE
NT5C2	chr10	104719096	102959339	rs12413409	A	G	0	rs11191560	0.9756	104869038	3304624	5.4561e-37	3.48197e-16	-0.00405117	0.000496751	5619	1.47094e-22	0.0714639	0.00731241	5257	-0.013248	104846932	104953260	10q24.32	0.00160333	8366	0.0925404	0.0293286	0.99878	0.0910564	0.107317	934	-0.803214	1.8411e-52	769	0.376214	2.41752e-51	FALSE	0.20179	131	-7.03748	0.427984	108	0.128388	0.16117	0.297883	FALSE	0.366466	198	-7.61193	0.000750405	170	0.27599	0.0799279	0.00252964	FALSE	6.40033e-06	-0.0439708	2225	0.0412746	2225	0.0358381	0.0175506	4.26774e-06	TRUE
NT5C2	chr10	104721126	102961369	rs10883808	T	A	0	rs11191560	0.9756	104869038	3304624	5.42198e-37	3.48197e-16	-0.00405117	0.000496751	5619	1.49792e-22	0.0714413	0.00731148	5257	-0.0135308	104846932	104953260	10q24.32	0.00160548	8366	0.0925206	0.0293259	0.99872	0.0910599	0.107317	934	-0.803214	1.8738e-52	769	0.376317	2.46011e-51	FALSE	0.20179	131	-7.03748	0.427984	108	0.128388	0.16117	0.297883	FALSE	0.366466	198	-7.61193	0.000750405	170	0.27599	0.0799279	0.00252964	FALSE	6.40033e-06	-0.0439708	2225	0.0412746	2225	0.0358381	0.0175506	4.26774e-06	TRUE
NT5C2	chr10	104721962	102962205	rs78260931	C	G	0	rs11191560	0.9756	104869038	3304624	5.31304e-37	3.48197e-16	-0.00405117	0.000496751	5619	1.50246e-22	0.0714374	0.00731131	5257	-0.0138136	104846932	104953260	10q24.32	0.00175697	8366	0.0917798	0.0293366	0.99869	0.0909992	0.107317	934	-0.803214	5.76912e-53	769	0.381575	7.64719e-52	FALSE	0.20179	131	-7.03748	0.427984	108	0.128388	0.16117	0.297883	FALSE	0.366466	198	-7.61193	0.000750405	170	0.27599	0.0799279	0.00252964	FALSE	6.40033e-06	-0.0439708	2225	0.0456744	2225	0.0351803	0.0175941	4.6928e-06	TRUE
NT5C2	chr10	104723620	102963863	rs11191479	C	T	0	rs11191560	0.9756	104869038	3304624	5.30228e-37	3.48197e-16	-0.00405117	0.000496751	5619	1.52645e-22	0.0714171	0.00731043	5257	-0.0140178	104846932	104953260	10q24.32	0.0015956	8366	0.0925651	0.0293233	0.9986	0.0910708	0.107317	934	-0.803214	1.86483e-52	769	0.376316	2.44842e-51	FALSE	0.20179	131	-7.03748	0.427984	108	0.128388	0.16117	0.297883	FALSE	0.366466	198	-7.61193	0.000750405	170	0.27599	0.0799279	0.00252964	FALSE	6.40033e-06	-0.0439708	2225	0.0412746	2225	0.0358381	0.0175506	4.26774e-06	TRUE
NT5C2	chr10	104729249	102969492	rs11191484	A	G	0	rs11191560	0.9756	104869038	3304624	5.20597e-37	3.48197e-16	-0.00405117	0.000496751	5619	1.6163e-22	0.0713452	0.0073074	5257	-0.0148897	104846932	104953260	10q24.32	0.00175219	8366	0.0917631	0.0293238	0.99859	0.0910207	0.107317	934	-0.803214	5.85139e-48	769	0.371818	7.0324e-47	FALSE	0.20179	131	-7.03748	0.427984	108	0.128388	0.16117	0.297883	FALSE	0.366466	198	-7.61193	0.000750405	170	0.27599	0.0799279	0.00252964	FALSE	6.40033e-06	-0.0439708	2225	0.0400505	2225	0.0360348	0.0175397	4.1513e-06	TRUE
NT5C2	chr10	104739179	102979422	rs10883815	C	T	0	rs11191560	0.9756	104869038	3304624	5.89495e-37	3.48197e-16	-0.00405117	0.000496751	5619	2.21567e-22	0.0710599	0.00730214	5257	-0.0169478	104846932	104953260	10q24.32	0.00143047	8366	0.0933906	0.0292905	0.99857	0.0911766	0.107317	934	-0.803214	2.69622e-48	769	0.371245	3.26283e-47	FALSE	0.20179	131	-7.03748	0.427984	108	0.128388	0.16117	0.297883	FALSE	0.366466	198	-7.61193	0.000750405	170	0.27599	0.0799279	0.00252964	FALSE	6.40033e-06	-0.0439708	2225	0.0412746	2225	0.0358381	0.0175506	4.26774e-06	TRUE
NT5C2	chr10	104741031	102981274	rs112390216	T	C	0	rs11191560	0.9756	104869038	3304624	6.48224e-37	3.48197e-16	-0.00405117	0.000496751	5619	1.71678e-22	0.0712555	0.0073028	5257	-0.0128867	104846932	104953260	10q24.32	0.00165166	8366	0.0921947	0.0292995	0.99843	0.0911109	0.107317	934	-0.803214	4.82642e-48	769	0.370208	5.81053e-47	FALSE	0.20179	131	-7.03748	0.427984	108	0.128388	0.16117	0.297883	FALSE	0.366466	198	-7.61193	0.000750405	170	0.27599	0.0799279	0.00252964	FALSE	6.40033e-06	-0.0439708	2225	0.0412746	2225	0.0358381	0.0175506	4.26774e-06	TRUE
NT5C2	chr10	104748009	102988252	rs77860422	A	G	0	rs11191560	0.9756	104869038	3304624	6.90582e-37	3.48197e-16	-0.00405117	0.000496751	5619	1.92682e-22	0.0711604	0.00730181	5257	-0.0134209	104846932	104953260	10q24.32	0.0016312	8366	0.0922891	0.0292956	0.99883	0.0910411	0.107317	934	-0.803214	2.64827e-48	769	0.371329	3.20531e-47	FALSE	0.20179	131	-7.03748	0.428332	108	0.128305	0.161188	0.298054	FALSE	0.366466	198	-7.61193	0.000750583	170	0.276017	0.0799374	0.00253017	FALSE	6.40033e-06	-0.0439708	2225	0.0377336	2225	0.0365183	0.0175651	3.91774e-06	TRUE
NT5C2	chr10	104764271	103004514	rs11191499	C	T	0	rs11191560	0.9756	104869038	3304624	1.09706e-36	3.48197e-16	-0.00405117	0.000496751	5619	2.89444e-22	0.0708646	0.0073025	5257	-0.0123603	104846932	104953260	10q24.32	0.00110083	8366	0.095421	0.0292397	0.99858	0.0914974	0.107317	934	-0.803214	6.6219e-52	769	0.374936	8.60415e-51	FALSE	0.20179	131	-7.03748	0.427984	108	0.128388	0.16117	0.297883	FALSE	0.366466	198	-7.61193	0.000750405	170	0.27599	0.0799279	0.00252964	FALSE	6.40033e-06	-0.0439708	2225	0.0377335	2225	0.0365183	0.0175651	3.91774e-06	TRUE
NT5C2	chr10	104765494	103005737	rs11191502	G	T	0	rs11191560	0.9756	104869038	3304624	1.10488e-36	3.48197e-16	-0.00405117	0.000496751	5619	2.79538e-22	0.0708966	0.00730312	5257	-0.0118733	104846932	104953260	10q24.32	0.00109925	8366	0.0954462	0.0292438	0.99836	0.0914851	0.107317	934	-0.803214	6.62619e-52	769	0.374935	8.60968e-51	FALSE	0.20179	131	-7.03748	0.428017	108	0.128381	0.161172	0.297899	FALSE	0.366466	198	-7.61193	0.000751079	170	0.275972	0.0799289	0.00253166	FALSE	6.40033e-06	-0.0439708	2225	0.0369714	2225	0.036663	0.0175642	3.84943e-06	TRUE
NT5C2	chr10	104766120	103006363	rs113554404	T	C	0	rs11191560	0.9756	104869038	3304624	9.49408e-37	3.48197e-16	-0.00405117	0.000496751	5619	2.27549e-22	0.0710484	0.007303	5257	-0.0113944	104846932	104953260	10q24.32	0.00108364	8366	0.095571	0.0292457	0.99845	0.091461	0.107317	934	-0.803214	6.65009e-52	769	0.375004	8.64047e-51	FALSE	0.20179	131	-7.03748	0.428017	108	0.128381	0.161172	0.297899	FALSE	0.366466	198	-7.61193	0.000751079	170	0.275972	0.0799289	0.00253166	FALSE	6.40033e-06	-0.0439708	2225	0.0369714	2225	0.036663	0.0175642	3.84943e-06	TRUE
NT5C2	chr10	104766891	103007134	rs11191505	T	C	0	rs11191560	0.9756	104869038	3304624	1.14511e-36	3.48197e-16	-0.00405117	0.000496751	5619	2.78462e-22	0.0709083	0.00730403	5257	-0.0113863	104846932	104953260	10q24.32	0.00120722	8366	0.0947231	0.0292611	0.99797	0.0914112	0.107317	934	-0.803214	7.45397e-52	769	0.378142	9.67583e-51	FALSE	0.20179	131	-7.03748	0.428083	108	0.128363	0.161173	0.297931	FALSE	0.366466	198	-7.61193	0.000751056	170	0.275974	0.0799292	0.00253159	FALSE	6.40033e-06	-0.0439708	2225	0.0420909	2225	0.0358314	0.0176177	4.34524e-06	TRUE
NT5C2	chr10	104769275	103009518	rs74444347	C	A	0	rs11191560	0.9756	104869038	3304624	7.99526e-37	3.48197e-16	-0.00405117	0.000496751	5619	2.79217e-22	0.0709251	0.00730597	5257	-0.0158481	104846932	104953260	10q24.32	0.00111185	8366	0.0954137	0.0292628	0.99739	0.0914343	0.107317	934	-0.803214	6.62619e-52	769	0.374935	8.60968e-51	FALSE	0.20179	131	-7.03748	0.428083	108	0.128363	0.161173	0.297931	FALSE	0.366466	198	-7.61193	0.000751056	170	0.275974	0.0799292	0.00253159	FALSE	6.40033e-06	-0.0439708	2225	0.0369714	2225	0.036663	0.0175642	3.84943e-06	TRUE
NT5C2	chr10	104769392	103009635	rs12221335	A	T	0	rs11191560	0.9756	104869038	3304624	7.88974e-37	3.48197e-16	-0.00405117	0.000496751	5619	2.28079e-22	0.0710745	0.00730586	5257	-0.0137037	104846932	104953260	10q24.32	0.00109625	8366	0.0955365	0.0292645	0.99753	0.091408	0.107317	934	-0.803214	2.69897e-52	769	0.376528	3.53289e-51	FALSE	0.20179	131	-7.03748	0.427873	108	0.128423	0.161175	0.297828	FALSE	0.366466	198	-7.61193	0.00075007	170	0.276007	0.0799297	0.00252863	FALSE	6.40033e-06	-0.0439708	2225	0.0369714	2225	0.036663	0.0175642	3.84943e-06	TRUE
NT5C2	chr10	104769709	103009952	rs11191511	C	T	0	rs11191560	0.9756	104869038	3304624	8.79003e-37	3.48197e-16	-0.00405117	0.000496751	5619	2.31634e-22	0.0710823	0.00730784	5257	-0.012549	104846932	104953260	10q24.32	0.00108724	8366	0.0956278	0.0292715	0.99725	0.0913867	0.107317	934	-0.803214	5.00097e-52	769	0.37547	6.51307e-51	FALSE	0.20179	131	-7.03748	0.427873	108	0.128423	0.161175	0.297828	FALSE	0.366466	198	-7.61193	0.00075063	170	0.276004	0.079934	0.00253031	FALSE	6.40033e-06	-0.0439708	2225	0.0369714	2225	0.036663	0.0175642	3.84943e-06	TRUE
NT5C2	chr10	104773364	103013607	rs11191514	T	C	0	rs11191560	0.9639	104869038	3304624	1.08801e-36	3.48197e-16	-0.00405117	0.000496751	5619	2.04427e-22	0.0710942	0.00729952	5257	-0.00848088	104846932	104953260	10q24.32	0.00115117	8366	0.095049	0.0292395	0.99638	0.09168	0.107317	934	-0.803214	5.83429e-52	769	0.374864	7.58871e-51	FALSE	0.20179	131	-7.03748	0.42764	108	0.128519	0.161214	0.297712	FALSE	0.366466	198	-7.61193	0.000748168	170	0.276103	0.0799404	0.00252291	FALSE	6.40033e-06	-0.0439708	2225	0.0369714	2225	0.036663	0.0175642	3.84943e-06	TRUE
NT5C2	chr10	104776205	103016448	rs77787671	T	C	0	rs11191560	0.9756	104869038	3304624	8.20099e-37	3.48197e-16	-0.00405117	0.000496751	5619	2.28336e-22	0.0711183	0.00731045	5257	-0.0132403	104846932	104953260	10q24.32	0.00123679	8366	0.0946522	0.0293017	0.99631	0.0912581	0.107317	934	-0.803214	5.83429e-52	769	0.374864	7.58871e-51	FALSE	0.20179	131	-7.03748	0.427496	108	0.128561	0.161217	0.297641	FALSE	0.366466	198	-7.61193	0.000746953	170	0.276144	0.0799412	0.00251926	FALSE	6.40033e-06	-0.0439708	2225	0.0369714	2225	0.036663	0.0175642	3.84943e-06	TRUE
NT5C2	chr10	104776527	103016770	rs11191515	A	G	0	rs11191560	0.9639	104869038	3304624	7.73236e-37	3.48197e-16	-0.00405117	0.000496751	5619	2.31316e-22	0.0711491	0.0073146	5257	-0.0141122	104846932	104953260	10q24.32	0.00125365	8366	0.0946526	0.0293371	0.99556	0.0910944	0.107317	934	-0.803214	6.59803e-52	769	0.378052	8.5734e-51	FALSE	0.20179	131	-7.03748	0.427262	108	0.12863	0.161221	0.297526	FALSE	0.366466	198	-7.61193	0.000744534	170	0.276218	0.0799404	0.00251199	FALSE	6.40033e-06	-0.0439708	2225	0.0406446	2225	0.0361478	0.0176471	4.19985e-06	TRUE
NT5C2	chr10	104778812	103019055	rs113970872	T	C	0	rs11191560	0.9756	104869038	3304624	7.38343e-37	3.48197e-16	-0.00405117	0.000496751	5619	2.29059e-22	0.0711265	0.00731152	5257	-0.0145679	104846932	104953260	10q24.32	0.00124562	8366	0.0946127	0.029308	0.99614	0.0912322	0.107317	934	-0.803214	5.83686e-52	769	0.374946	7.59201e-51	FALSE	0.20179	131	-7.03748	0.427294	108	0.128625	0.161226	0.297541	FALSE	0.366466	198	-7.61193	0.000746106	170	0.276178	0.0799433	0.00251672	FALSE	6.40033e-06	-0.0439708	2225	0.0369714	2225	0.036663	0.0175642	3.84943e-06	TRUE
NT5C2	chr10	104780038	103020281	rs11191517	A	G	0	rs11191560	0.9756	104869038	3304624	7.30269e-37	3.48197e-16	-0.00405117	0.000496751	5619	2.29501e-22	0.0711294	0.00731197	5257	-0.0147249	104846932	104953260	10q24.32	0.00124713	8366	0.0946112	0.0293107	0.99597	0.0912276	0.107317	934	-0.803214	5.82826e-52	769	0.374973	7.58093e-51	FALSE	0.20179	131	-7.03748	0.427294	108	0.128625	0.161226	0.297541	FALSE	0.366466	198	-7.61193	0.000746106	170	0.276178	0.0799433	0.00251672	FALSE	6.40033e-06	-0.0439708	2225	0.0400277	2225	0.0361291	0.0175835	4.14159e-06	TRUE
NT5C2	chr10	104784918	103025161	rs11191519	T	C	0	rs11191560	0.9756	104869038	3304624	7.11744e-37	3.48197e-16	-0.00405117	0.000496751	5619	2.34112e-22	0.071124	0.00731294	5257	-0.0152668	104846932	104953260	10q24.32	0.0013102	8366	0.0942201	0.0293179	0.99582	0.0911713	0.107317	934	-0.803214	5.84212e-52	769	0.374948	7.5988e-51	FALSE	0.20179	131	-7.03748	0.426704	108	0.128796	0.161233	0.29725	FALSE	0.366466	198	-7.61193	0.000742361	170	0.276311	0.0799473	0.00250545	FALSE	6.40033e-06	-0.0439708	2225	0.0369714	2225	0.036663	0.0175642	3.84943e-06	TRUE
NT5C2	chr10	104789475	103029718	rs11191521	G	T	0	rs11191560	0.9877	104869038	3304624	4.81045e-37	3.48197e-16	-0.00405117	0.000496751	5619	1.10837e-22	0.0718297	0.00732838	5257	-0.0115905	104846932	104953260	10q24.32	0.000947194	8366	0.0971778	0.0293965	0.99566	0.0905864	0.107317	934	-0.803214	1.12031e-51	769	0.375834	1.44936e-50	FALSE	0.20179	131	-7.03748	0.426787	108	0.12877	0.161229	0.297291	FALSE	0.366466	198	-7.61193	0.000742201	170	0.27632	0.0799486	0.00250497	FALSE	6.40033e-06	-0.0439708	2225	0.0198176	2225	0.0416498	0.0178638	2.1392e-06	TRUE
NT5C2	chr10	104789580	103029823	rs11191522	A	G	0	rs11191560	0.9877	104869038	3304624	3.31596e-37	3.48197e-16	-0.00405117	0.000496751	5619	8.74033e-23	0.0720159	0.00732946	5257	-0.0134601	104846932	104953260	10q24.32	0.000996932	8366	0.096748	0.0293943	0.99591	0.0905453	0.107317	934	-0.803214	5.8706e-52	769	0.374948	7.63553e-51	FALSE	0.20179	131	-7.03748	0.426787	108	0.12877	0.161229	0.297291	FALSE	0.366466	198	-7.61193	0.000742201	170	0.27632	0.0799486	0.00250497	FALSE	6.40033e-06	-0.0439708	2225	0.0198176	2225	0.0416498	0.0178638	2.1392e-06	TRUE
NT5C2	chr10	104793648	103033891	rs75970938	C	T	0	rs11191560	0.9877	104869038	3304624	1.35823e-36	3.48197e-16	-0.00405117	0.000496751	5619	2.29889e-22	0.0716497	0.00736559	5257	-0.00706564	104846932	104953260	10q24.32	0.000611918	8366	0.101022	0.0294846	0.99544	0.0897862	0.107317	934	-0.803214	6.59803e-52	769	0.378052	8.5734e-51	FALSE	0.20179	131	-7.03748	0.427028	108	0.128707	0.161235	0.29741	FALSE	0.366466	198	-7.61193	0.000743698	170	0.2763	0.0799564	0.00250947	FALSE	6.40033e-06	-0.0439708	2225	0.032666	2225	0.0382433	0.0178912	3.42792e-06	TRUE
NT5C2	chr10	104793904	103034147	rs79668541	T	C	0	rs11191560	0.9877	104869038	3304624	1.27204e-36	3.48197e-16	-0.00405117	0.000496751	5619	2.2942e-22	0.0716826	0.00736882	5257	-0.00785908	104846932	104953260	10q24.32	0.000617568	8366	0.100996	0.0294985	0.99497	0.0897394	0.107317	934	-0.803214	6.59803e-52	769	0.378052	8.5734e-51	FALSE	0.20179	131	-7.03748	0.427137	108	0.128712	0.16128	0.297464	FALSE	0.366466	198	-7.61193	0.000745266	170	0.276348	0.0799847	0.00251419	FALSE	6.40033e-06	-0.0439708	2225	0.0326661	2225	0.0382433	0.0178912	3.42792e-06	TRUE
NT5C2	chr10	104806898	103047141	rs11191531	C	G	0	rs11191560	0.9877	104869038	3304624	5.81933e-37	3.48197e-16	-0.00405117	0.000496751	5619	1.2119e-22	0.0717791	0.00732996	5257	-0.0102629	104846932	104953260	10q24.32	0.00094869	8366	0.0971725	0.0293988	0.99634	0.0904831	0.107317	934	-0.803214	1.12487e-51	769	0.375713	1.4552e-50	FALSE	0.20179	131	-7.03748	0.426979	108	0.128693	0.1612	0.297386	FALSE	0.366466	198	-7.61193	0.000746475	170	0.276165	0.0799428	0.00251782	FALSE	6.40033e-06	-0.0439708	2225	0.0296038	2225	0.0387612	0.0178065	3.12182e-06	TRUE
NT5C2	chr10	104811203	103051446	rs12219027	C	T	0	rs11191560	0.9877	104869038	3304624	7.47525e-37	3.48197e-16	-0.00405117	0.000496751	5619	1.20465e-22	0.071755	0.00732705	5257	-0.00710509	104846932	104953260	10q24.32	0.000879843	8366	0.0977176	0.0293766	0.99702	0.0905308	0.107317	934	-0.803214	5.83821e-52	769	0.374954	7.59376e-51	FALSE	0.20179	131	-7.03748	0.427428	108	0.128583	0.16122	0.297608	FALSE	0.366466	198	-7.61193	0.000747111	170	0.276141	0.0799418	0.00251974	FALSE	6.40033e-06	-0.0439708	2225	0.0296038	2225	0.0387612	0.0178065	3.12182e-06	TRUE
NT5C2	chr10	104815827	103056070	rs11191534	G	A	0	rs11191560	0.9877	104869038	3304624	3.97896e-37	3.48197e-16	-0.00405117	0.000496751	5619	1.04725e-22	0.0718648	0.00732768	5257	-0.0132716	104846932	104953260	10q24.32	0.000983898	8366	0.0968496	0.0293921	0.99777	0.0903324	0.107317	934	-0.803214	3.71448e-51	769	0.372702	4.75766e-50	FALSE	0.20179	131	-7.03748	0.427482	108	0.128566	0.161218	0.297634	FALSE	0.366466	198	-7.61193	0.000747809	170	0.276119	0.0799418	0.00252183	FALSE	6.40033e-06	-0.0439708	2225	0.0316826	2225	0.0384318	0.017877	3.32939e-06	TRUE
NT5C2	chr10	104824387	103064630	rs11191543	A	G	0	rs11191560	0.9756	104869038	3304624	3.86246e-37	3.48197e-16	-0.00405117	0.000496751	5619	1.10492e-22	0.0718062	0.00732574	5257	-0.0142379	104846932	104953260	10q24.32	0.000965014	8366	0.0969814	0.0293836	0.99835	0.0903291	0.107317	934	-0.803214	5.83517e-52	769	0.374949	7.58984e-51	FALSE	0.20179	131	-7.03748	0.427895	108	0.128442	0.161206	0.297839	FALSE	0.366466	198	-7.61193	0.000749856	170	0.276046	0.0799392	0.00252799	FALSE	6.40033e-06	-0.0439708	2225	0.0296038	2225	0.0387612	0.0178065	3.12182e-06	TRUE
NT5C2	chr10	104825665	103065908	rs3781285	G	C	0	rs11191560	0.9877	104869038	3304624	6.36119e-37	3.48197e-16	-0.00405117	0.000496751	5619	1.38386e-22	0.071662	0.00732805	5257	-0.0106714	104846932	104953260	10q24.32	0.000827426	8366	0.0982878	0.0293971	0.99729	0.0903569	0.107317	934	-0.803214	6.59803e-52	769	0.378052	8.5734e-51	FALSE	0.20179	131	-7.03748	0.426602	108	0.128814	0.161221	0.297199	FALSE	0.366466	198	-7.61193	0.000748369	170	0.276073	0.0799336	0.00252352	FALSE	6.40033e-06	-0.0439708	2225	0.032666	2225	0.0382433	0.0178912	3.42792e-06	TRUE
NT5C2	chr10	104835919	103076162	rs943037	T	C	0	rs11191560	0.9877	104869038	3304624	5.06133e-37	3.48197e-16	-0.00405117	0.000496751	5619	1.13132e-22	0.0718277	0.00732972	5257	-0.0111987	104846932	104953260	10q24.32	0.00102792	8366	0.0965397	0.029408	0.99853	0.0901494	0.107317	934	-0.803214	6.59803e-52	769	0.378052	8.5734e-51	FALSE	0.20179	131	-7.03748	0.427984	108	0.128388	0.16117	0.297883	FALSE	0.366466	198	-7.61193	0.000750405	170	0.27599	0.0799279	0.00252964	FALSE	6.40033e-06	-0.0439708	2225	0.0303419	2225	0.0386965	0.0178569	3.19111e-06	TRUE
NT5C2	chr10	104840967	103081210	rs12219901	G	A	0	rs11191560	0.9877	104869038	3304624	6.25958e-37	3.48197e-16	-0.00405117	0.000496751	5619	1.0979e-22	0.0718896	0.00733377	5257	-0.00824548	104846932	104953260	10q24.32	0.000913293	8366	0.0975386	0.0294149	0.99785	0.0901462	0.107317	934	-0.803214	5.81684e-52	769	0.374949	7.56619e-51	FALSE	0.20179	131	-7.03748	0.428641	108	0.128227	0.161197	0.298207	FALSE	0.366466	198	-7.61193	0.000750942	170	0.276006	0.0799376	0.00253125	FALSE	6.40033e-06	-0.0439708	2225	0.0264599	2225	0.0395368	0.017802	2.81363e-06	TRUE
NT5C2	chr10	104841479	103081722	rs10458729	T	C	0	rs11191560	0.9877	104869038	3304624	6.11615e-37	3.48197e-16	-0.00405117	0.000496751	5619	1.10986e-22	0.0718805	0.00733366	5257	-0.00865404	104846932	104953260	10q24.32	0.000908831	8366	0.0975737	0.0294134	0.99796	0.090142	0.107317	934	-0.803214	5.83429e-52	769	0.374864	7.58871e-51	FALSE	0.20179	131	-7.03748	0.428179	108	0.128347	0.161187	0.297979	FALSE	0.366466	198	-7.61193	0.000752179	170	0.275963	0.0799362	0.00253497	FALSE	6.40033e-06	-0.0439708	2225	0.0264599	2225	0.0395368	0.017802	2.81363e-06	TRUE
NT5C2	chr10	104846178	103086421	rs11191548	C	T	0	rs11191560	0.9877	104869038	3304624	2.64802e-37	3.48197e-16	-0.00405117	0.000496751	5619	1.05135e-22	0.071889	0.00733044	5257	-0.0182607	104846932	104953260	10q24.32	0.00120564	8366	0.095189	0.0294016	0.99733	0.0902954	0.107317	934	-0.803214	1.12402e-51	769	0.375798	1.45411e-50	FALSE	0.20179	131	-7.03748	0.427984	108	0.128388	0.16117	0.297883	FALSE	0.366466	198	-7.61193	0.000750405	170	0.27599	0.0799279	0.00252964	FALSE	6.40033e-06	-0.0439708	2225	0.0277285	2225	0.0391818	0.0177889	2.93319e-06	TRUE
NT5C2	chr10	104848430	103088673	rs10430665	T	C	0	rs11191560	0.9877	104869038	3304624	2.56778e-37	3.48197e-16	-0.00405117	0.000496751	5619	1.02419e-22	0.0719042	0.00733001	5257	-0.0183391	104846932	104953260	10q24.32	0.00108707	8366	0.0960283	0.0293937	0.99694	0.0903758	0.107317	934	-0.803214	3.57017e-51	769	0.375111	4.57434e-50	FALSE	0.20179	131	-7.03748	0.427984	108	0.128388	0.16117	0.297883	FALSE	0.366466	198	-7.61193	0.000750405	170	0.27599	0.0799279	0.00252964	FALSE	6.40033e-06	-0.0439708	2225	0.0277285	2225	0.0391818	0.0177889	2.93319e-06	TRUE
NT5C2	chr10	104850835	103091078	rs11191551	G	A	0	rs11191560	0.9877	104869038	3304624	3.81094e-37	3.48197e-16	-0.00405117	0.000496751	5619	1.26712e-22	0.0717089	0.00732616	5257	-0.0159445	104846932	104953260	10q24.32	0.00114485	8366	0.0955696	0.0293855	0.99733	0.0904029	0.107317	934	-0.803214	5.0666e-52	769	0.377044	6.59783e-51	FALSE	0.20179	131	-7.03748	0.425361	108	0.129222	0.161295	0.296585	FALSE	0.366466	198	-7.61193	0.000735739	170	0.276534	0.0799507	0.00248552	FALSE	6.40033e-06	-0.0439708	2225	0.0284348	2225	0.0390419	0.0178053	3.00278e-06	TRUE
NT5C2	chr10	104851301	103091544	rs17094683	T	G	0	rs11191560	0.9877	104869038	3304624	4.22341e-37	3.48197e-16	-0.00405117	0.000496751	5619	1.68337e-22	0.0715339	0.00732983	5257	-0.0178996	104846932	104953260	10q24.32	0.00122313	8366	0.0950473	0.0293952	0.99715	0.0903702	0.107317	934	-0.803214	5.05898e-52	769	0.376959	6.58799e-51	FALSE	0.20179	131	-7.03748	0.427123	108	0.128641	0.161186	0.297457	FALSE	0.366466	198	-7.61193	0.000753684	170	0.275881	0.0799262	0.00253949	FALSE	6.40033e-06	-0.0439708	2225	0.0291978	2225	0.0388225	0.01779	3.08217e-06	TRUE
NT5C2	chr10	104851889	103092132	rs12217501	C	T	0	rs11191560	0.9877	104869038	3304624	4.09591e-37	3.48197e-16	-0.00405117	0.000496751	5619	1.69587e-22	0.0715266	0.00732965	5257	-0.0183556	104846932	104953260	10q24.32	0.00133626	8366	0.0943364	0.0294059	0.99726	0.0903031	0.107317	934	-0.803214	5.65347e-52	769	0.380216	7.35541e-51	FALSE	0.20179	131	-7.03748	0.428158	108	0.128347	0.161179	0.297968	FALSE	0.366466	198	-7.61193	0.000750733	170	0.275984	0.0799291	0.00253062	FALSE	6.40033e-06	-0.0439708	2225	0.0317682	2225	0.0383416	0.017844	3.33925e-06	TRUE
NT5C2	chr10	104851912	103092155	rs12220743	T	C	0	rs11191560	0.9877	104869038	3304624	4.01126e-37	3.48197e-16	-0.00405117	0.000496751	5619	1.70024e-22	0.0715233	0.0073295	5257	-0.0186383	104846932	104953260	10q24.32	0.00121797	8366	0.0950808	0.0293946	0.99728	0.0903656	0.107317	934	-0.803214	5.05898e-52	769	0.376959	6.58799e-51	FALSE	0.20179	131	-7.03748	0.428158	108	0.128347	0.161179	0.297968	FALSE	0.366466	198	-7.61193	0.000750733	170	0.275984	0.0799291	0.00253062	FALSE	6.40033e-06	-0.0439708	2225	0.0277285	2225	0.0391818	0.0177889	2.93319e-06	TRUE
NT5C2	chr10	104856162	103096405	rs12412038	A	G	0	rs11191560	1	104869038	3304624	5.36433e-37	3.48197e-16	-0.00405117	0.000496751	5619	2.22121e-22	0.071191	0.0073158	5257	-0.0181273	104846932	104953260	10q24.32	0.0018397	8366	0.0913741	0.029334	0.9971	0.0907888	0.107317	934	-0.803214	3.79983e-52	769	0.380471	4.95996e-51	FALSE	0.20179	131	-7.03748	0.428081	108	0.128367	0.161178	0.29793	FALSE	0.366466	198	-7.61193	0.000707585	170	0.276961	0.0798095	0.00240052	FALSE	6.40033e-06	-0.0439708	2225	0.0286007	2225	0.0390756	0.0178393	3.02264e-06	TRUE
NT5C2	chr10	104857523	103097766	rs11191555	C	A	0	rs11191560	1	104869038	3304624	4.85646e-37	3.48197e-16	-0.00405117	0.000496751	5619	2.12602e-22	0.071224	0.00731585	5257	-0.018842	104846932	104953260	10q24.32	0.00186014	8366	0.0912763	0.0293333	0.99662	0.0908255	0.107317	934	-0.803214	3.79983e-52	769	0.380471	4.95996e-51	FALSE	0.20179	131	-7.03748	0.428081	108	0.128367	0.161178	0.29793	FALSE	0.366466	198	-7.61193	0.000708684	170	0.276937	0.0798128	0.00240385	FALSE	6.40033e-06	-0.0439708	2225	0.0301084	2225	0.0386884	0.0178279	3.17132e-06	TRUE
NT5C2	chr10	104864614	103104857	rs11191557	G	C	0	rs11191560	1	104869038	3304624	4.82662e-37	3.48197e-16	-0.00405117	0.000496751	5619	2.25586e-22	0.0711697	0.0073148	5257	-0.0195886	104846932	104953260	10q24.32	0.00182203	8366	0.091465	0.0293363	0.99711	0.0907859	0.107317	934	-0.803214	3.79983e-52	769	0.380471	4.95996e-51	FALSE	0.20179	131	-7.03748	0.427999	108	0.128405	0.161196	0.29789	FALSE	0.366466	198	-7.61193	0.000713863	170	0.276839	0.079834	0.00241951	FALSE	6.40033e-06	-0.0439708	2225	0.0301084	2225	0.0386884	0.0178279	3.17132e-06	TRUE
NT5C2	chr10	104864678	103104921	rs11191558	A	G	0	rs11191560	1	104869038	3304624	4.82817e-37	3.48197e-16	-0.00405117	0.000496751	5619	2.25664e-22	0.0711691	0.00731477	5257	-0.0195886	104846932	104953260	10q24.32	0.00182222	8366	0.091464	0.0293363	0.99711	0.0907861	0.107317	934	-0.803214	3.79983e-52	769	0.380471	4.95996e-51	FALSE	0.20179	131	-7.03748	0.427999	108	0.128405	0.161196	0.29789	FALSE	0.366466	198	-7.61193	0.000713863	170	0.276839	0.079834	0.00241951	FALSE	6.40033e-06	-0.0439708	2225	0.0301084	2225	0.0386884	0.0178279	3.17132e-06	TRUE
NT5C2	chr10	104867686	103107929	rs11191559	T	C	0	rs11191560	1	104869038	3304624	4.65443e-36	3.48197e-16	-0.00405117	0.000496751	5619	2.27986e-21	0.0692927	0.00730059	5257	-0.0183616	104846932	104953260	10q24.32	0.0012354	8366	0.094469	0.0292421	0.99702	0.0913588	0.107317	934	-0.803214	1.80973e-50	769	0.374343	2.28722e-49	FALSE	0.20179	131	-7.03748	0.427984	108	0.128388	0.16117	0.297883	FALSE	0.366466	198	-7.61193	0.00071612	170	0.276746	0.0798284	0.00242633	FALSE	6.40033e-06	-0.0439708	2225	0.0287568	2225	0.0388432	0.0177506	3.0425e-06	TRUE
NT5C2	chr10	104869038	103109281	rs11191560	C	T	1	rs11191560	1	104869038	3304624	2.80812e-37	3.48197e-16	-0.00405117	0.000496751	5619	1.41595e-22	0.0714304	0.0073061	5257	-0.0208925	104846932	104953260	10q24.32	0.00174138	8366	0.0917818	0.0293127	0.9973	0.0909653	0.107317	934	-0.803214	3.79983e-52	769	0.380471	4.95996e-51	FALSE	0.20179	131	-7.03748	0.427984	108	0.128388	0.16117	0.297883	FALSE	0.366466	198	-7.61193	0.000718351	170	0.276696	0.0798351	0.00243307	FALSE	6.40033e-06	-0.0439708	2225	0.0301084	2225	0.0386884	0.0178279	3.17132e-06	TRUE
NT5C2	chr10	104871204	103111447	rs12413046	G	A	0	rs11191560	1	104869038	3304624	2.68691e-37	3.48197e-16	-0.00405117	0.000496751	5619	1.43322e-22	0.0714183	0.00730578	5257	-0.0215604	104846932	104953260	10q24.32	0.00173039	8366	0.0918364	0.0293128	0.99734	0.0909681	0.107317	934	-0.803214	3.79983e-52	769	0.380471	4.95996e-51	FALSE	0.20179	131	-7.03748	0.427984	108	0.128388	0.16117	0.297883	FALSE	0.366466	198	-7.61193	0.00072059	170	0.276646	0.0798418	0.00243984	FALSE	6.40033e-06	-0.0439708	2225	0.0301084	2225	0.0386884	0.0178279	3.17132e-06	TRUE
NT5C2	chr10	104871279	103111522	rs10883832	G	T	0	rs11191560	1	104869038	3304624	2.66559e-37	3.48197e-16	-0.00405117	0.000496751	5619	1.42101e-22	0.0714234	0.00730565	5257	-0.0215604	104846932	104953260	10q24.32	0.0017358	8366	0.0918091	0.0293126	0.99738	0.0909652	0.107317	934	-0.803214	3.79983e-52	769	0.380471	4.95996e-51	FALSE	0.20179	131	-7.03748	0.427984	108	0.128388	0.16117	0.297883	FALSE	0.366466	198	-7.61193	0.000721712	170	0.276621	0.0798451	0.00244322	FALSE	6.40033e-06	-0.0439708	2225	0.0301084	2225	0.0386884	0.0178279	3.17132e-06	TRUE
NT5C2	chr10	104873761	103114004	rs9633712	C	G	0	rs11191560	1	104869038	3304624	2.73965e-37	3.48197e-16	-0.00405117	0.000496751	5619	1.43407e-22	0.0714147	0.00730546	5257	-0.0213329	104846932	104953260	10q24.32	0.00157804	8366	0.0925931	0.0293022	0.99741	0.0910243	0.107317	934	-0.803214	3.39224e-52	769	0.377226	4.43205e-51	FALSE	0.20179	131	-7.03748	0.428081	108	0.128367	0.161178	0.29793	FALSE	0.366466	198	-7.61193	0.000723819	170	0.276581	0.0798533	0.00244958	FALSE	6.40033e-06	-0.0439708	2225	0.0196267	2225	0.0415399	0.0177889	2.11886e-06	TRUE
NT5C2	chr10	104877302	103117545	rs79082900	C	T	0	rs11191560	1	104869038	3304624	2.89077e-37	3.48197e-16	-0.00405117	0.000496751	5619	1.47827e-22	0.071345	0.00730062	5257	-0.0210266	104846932	104953260	10q24.32	0.00170514	8366	0.0919186	0.0292987	0.99808	0.0910093	0.107317	934	-0.803214	3.80411e-52	769	0.380581	4.96549e-51	FALSE	0.20179	131	-7.03748	0.427984	108	0.128388	0.16117	0.297883	FALSE	0.366466	198	-7.61193	0.000727352	170	0.276496	0.0798618	0.00246024	FALSE	6.40033e-06	-0.0439708	2225	0.0301084	2225	0.0386884	0.0178279	3.17132e-06	TRUE
NT5C2	chr10	104878543	103118786	rs11191564	T	C	0	rs11191560	1	104869038	3304624	6.17043e-37	3.48197e-16	-0.00405117	0.000496751	5619	2.38612e-22	0.0710592	0.00730773	5257	-0.0172318	104846932	104953260	10q24.32	0.00160638	8366	0.0924635	0.0293093	0.99815	0.0908951	0.107317	934	-0.803214	3.39224e-52	769	0.377226	4.43205e-51	FALSE	0.20179	131	-7.03748	0.427984	108	0.128388	0.16117	0.297883	FALSE	0.366466	198	-7.61193	0.000728486	170	0.276471	0.0798651	0.00246366	FALSE	6.40033e-06	-0.0439708	2225	0.0262597	2225	0.039525	0.017773	2.79367e-06	TRUE
NT5C2	chr10	104883337	103123580	rs1060240	G	A	0	rs11191560	1	104869038	3304624	3.73373e-37	3.48197e-16	-0.00405117	0.000496751	5619	1.66658e-22	0.0712452	0.00729949	5257	-0.0192823	104846932	104953260	10q24.32	0.001618	8366	0.0923241	0.0292847	0.99798	0.0911238	0.107317	934	-0.803214	3.37218e-52	769	0.377339	4.40606e-51	FALSE	0.20179	131	-7.03748	0.432628	108	0.127142	0.161228	0.300173	FALSE	0.366466	198	-7.61193	0.000741603	170	0.276179	0.0799021	0.00250317	FALSE	6.40033e-06	-0.0439708	2225	0.0262597	2225	0.039525	0.017773	2.79367e-06	TRUE
NT5C2	chr10	104884208	103124451	rs10883835	C	T	0	rs11191560	1	104869038	3304624	3.8924e-37	3.48197e-16	-0.00405117	0.000496751	5619	1.68435e-22	0.071232	0.00729894	5257	-0.0188973	104846932	104953260	10q24.32	0.0016014	8366	0.0924073	0.0292831	0.99842	0.0910936	0.107317	934	-0.803214	3.39224e-52	769	0.377226	4.43205e-51	FALSE	0.20179	131	-7.03748	0.427984	108	0.128388	0.16117	0.297883	FALSE	0.366466	198	-7.61193	0.00073533	170	0.276319	0.079885	0.00248429	FALSE	6.40033e-06	-0.0439708	2225	0.0262597	2225	0.039525	0.017773	2.79367e-06	TRUE
NT5C2	chr10	104886374	103126617	rs11191568	A	G	0	rs11191560	1	104869038	3304624	3.25524e-37	3.48197e-16	-0.00405117	0.000496751	5619	1.51228e-22	0.0713047	0.00729822	5257	-0.0198482	104846932	104953260	10q24.32	0.00153003	8366	0.0927907	0.0292814	0.99877	0.0910761	0.107317	934	-0.803214	3.58157e-51	769	0.375749	4.58883e-50	FALSE	0.20179	131	-7.03748	0.427984	108	0.128388	0.16117	0.297883	FALSE	0.366466	198	-7.61193	0.000737628	170	0.276269	0.0798916	0.00249121	FALSE	6.40033e-06	-0.0439708	2225	0.0262597	2225	0.039525	0.017773	2.79367e-06	TRUE
NT5C2	chr10	104897901	103138144	rs732998	C	T	0	rs11191560	1	104869038	3304624	5.7164e-37	3.48197e-16	-0.00405117	0.000496751	5619	2.5067e-22	0.0709759	0.00730293	5257	-0.0187251	104846932	104953260	10q24.32	0.00156191	8366	0.0926508	0.0292927	0.99998	0.090902	0.107317	934	-0.803214	3.39224e-52	769	0.377226	4.43205e-51	FALSE	0.20179	131	-7.03748	0.427984	108	0.128388	0.16117	0.297883	FALSE	0.366466	198	-7.61193	0.000750405	170	0.27599	0.0799279	0.00252964	FALSE	6.40033e-06	-0.0439708	2225	0.0262597	2225	0.039525	0.017773	2.79367e-06	TRUE
NT5C2	chr10	104898126	103138369	rs11191574	T	C	0	rs11191560	0.9877	104869038	3304624	5.72729e-37	3.48197e-16	-0.00405117	0.000496751	5619	2.51182e-22	0.0709745	0.00730295	5257	-0.0187251	104846932	104953260	10q24.32	0.00156644	8366	0.0926283	0.0292934	0.99992	0.0909028	0.107317	934	-0.803214	3.32336e-52	769	0.377367	4.34279e-51	FALSE	0.20179	131	-7.03748	0.427984	108	0.128388	0.16117	0.297883	FALSE	0.366466	198	-7.61193	0.000750405	170	0.27599	0.0799279	0.00252964	FALSE	6.40033e-06	-0.0439708	2225	0.0253007	2225	0.039751	0.0177591	2.69373e-06	TRUE
NT5C2	chr10	104898337	103138580	rs11191575	T	C	0	rs11191560	1	104869038	3304624	5.71229e-37	3.48197e-16	-0.00405117	0.000496751	5619	2.50477e-22	0.0709762	0.00730291	5257	-0.0187251	104846932	104953260	10q24.32	0.00157347	8366	0.0925929	0.0292943	0.99991	0.0908985	0.107317	934	-0.803214	3.41985e-52	769	0.377311	4.46782e-51	FALSE	0.20179	131	-7.03748	0.427984	108	0.128388	0.16117	0.297883	FALSE	0.366466	198	-7.61193	0.000750405	170	0.27599	0.0799279	0.00252964	FALSE	6.40033e-06	-0.0439708	2225	0.0262597	2225	0.039525	0.017773	2.79367e-06	TRUE
NT5C2	chr10	104901031	103141274	rs79993475	G	A	0	rs11191560	1	104869038	3304624	3.43818e-37	3.48197e-16	-0.00405117	0.000496751	5619	1.55311e-22	0.0712571	0.00729536	5257	-0.0194865	104846932	104953260	10q24.32	0.00157861	8366	0.0925118	0.0292775	0.99977	0.0910564	0.107317	934	-0.803214	3.41948e-52	769	0.377306	4.46734e-51	FALSE	0.20179	131	-7.03748	0.427984	108	0.128388	0.16117	0.297883	FALSE	0.366466	198	-7.61193	0.000750405	170	0.27599	0.0799279	0.00252964	FALSE	6.40033e-06	-0.0439708	2225	0.0262597	2225	0.039525	0.017773	2.79367e-06	TRUE
NT5C2	chr10	104901491	103141734	rs12220375	C	T	0	rs11191560	1	104869038	3304624	3.47052e-37	3.48197e-16	-0.00405117	0.000496751	5619	1.44182e-22	0.0713225	0.00729644	5257	-0.0185357	104846932	104953260	10q24.32	0.00171854	8366	0.0918336	0.029293	0.99835	0.0911131	0.107317	934	-0.803214	7.93374e-52	769	0.375894	1.02933e-50	FALSE	0.20179	131	-7.03748	0.428078	108	0.128368	0.161178	0.297929	FALSE	0.366466	198	-7.61193	0.000713552	170	0.277121	0.0799124	0.00241857	FALSE	6.40033e-06	-0.0439708	2225	0.0284398	2225	0.0390653	0.0178165	3.00278e-06	TRUE
NT5C2	chr10	104906211	103146454	rs11191580	C	T	0	rs11191560	1	104869038	3304624	5.72545e-37	3.48197e-16	-0.00405117	0.000496751	5619	1.99462e-22	0.0711335	0.00730169	5257	-0.0161111	104846932	104953260	10q24.32	0.00168996	8366	0.0920524	0.0293168	0.99982	0.0907193	0.107317	934	-0.803214	3.79983e-52	769	0.380471	4.95996e-51	FALSE	0.20179	131	-7.03748	0.427984	108	0.128388	0.16117	0.297883	FALSE	0.366466	198	-7.61193	0.000750405	170	0.27599	0.0799279	0.00252964	FALSE	6.40033e-06	-0.0439708	2225	0.0289993	2225	0.0390174	0.0178573	3.06234e-06	TRUE
NT5C2	chr10	104910959	103151202	rs79680647	A	G	0	rs11191560	1	104869038	3304624	3.44072e-37	3.48197e-16	-0.00405117	0.000496751	5619	1.54352e-22	0.0712769	0.00729692	5257	-0.0194078	104846932	104953260	10q24.32	0.00169098	8366	0.0919268	0.0292785	0.99928	0.0910642	0.107317	934	-0.803214	5.909e-52	769	0.377145	7.68508e-51	FALSE	0.20179	131	-7.03748	0.428081	108	0.128367	0.161178	0.29793	FALSE	0.366466	198	-7.61193	0.000751072	170	0.275992	0.0799346	0.00253164	FALSE	6.40033e-06	-0.0439708	2225	0.0262912	2225	0.0395192	0.0177741	2.79367e-06	TRUE
NT5C2	chr10	104913653	103153896	rs11191582	A	G	0	rs11191560	0.9877	104869038	3304624	6.54836e-37	3.48197e-16	-0.00405117	0.000496751	5619	2.20378e-22	0.0711344	0.00730939	5257	-0.0156005	104846932	104953260	10q24.32	0.0017175	8366	0.0919605	0.0293318	0.99761	0.0907708	0.107317	934	-0.803214	6.63727e-51	769	0.378829	8.45995e-50	FALSE	0.20179	131	-7.03748	0.429576	108	0.128081	0.161342	0.298669	FALSE	0.366466	198	-7.61193	0.000769896	170	0.275721	0.0800256	0.00258811	FALSE	6.40033e-06	-0.0439708	2225	0.0349585	2225	0.037573	0.0178056	3.6538e-06	TRUE
NT5C2	chr10	104913940	103154183	rs74233809	C	T	0	rs11191560	0.9877	104869038	3304624	1.16357e-37	3.48197e-16	-0.00405117	0.000496751	5619	5.82277e-23	0.0716746	0.00726453	5257	-0.0215499	104846932	104953260	10q24.32	0.00183721	8366	0.0907735	0.0291374	0.99329	0.0926143	0.107317	934	-0.803214	7.97601e-49	769	0.362999	9.75642e-48	FALSE	0.20179	131	-7.03748	0.42996	108	0.127889	0.161235	0.298858	FALSE	0.366466	198	-7.61193	0.000768875	170	0.275628	0.0799893	0.00258505	FALSE	6.40033e-06	-0.0439708	2225	0.0486565	2225	0.0348485	0.0176653	4.98105e-06	TRUE
NT5C2	chr10	104928914	103169157	rs12416331	A	T	0	rs11191560	1	104869038	3304624	9.71928e-37	3.48197e-16	-0.00405117	0.000496751	5619	3.88167e-22	0.0707657	0.0073149	5257	-0.0172169	104846932	104953260	10q24.32	0.00211581	8366	0.0901089	0.0293182	0.99804	0.0907911	0.107317	934	-0.803214	9.08839e-52	769	0.380201	1.17781e-50	FALSE	0.20179	131	-7.03748	0.437148	108	0.126368	0.161837	0.302392	FALSE	0.366466	198	-7.61193	0.000856468	170	0.273716	0.0801785	0.00284568	FALSE	6.40033e-06	-0.0439708	2225	0.0336428	2225	0.037973	0.0178638	3.51643e-06	TRUE
NT5C2	chr10	104929716	103169959	rs11191587	C	T	0	rs11191560	1	104869038	3304624	9.56056e-37	3.48197e-16	-0.00405117	0.000496751	5619	4.07885e-22	0.0707338	0.00731544	5257	-0.017987	104846932	104953260	10q24.32	0.0019478	8366	0.090805	0.0293101	0.99797	0.0908382	0.107317	934	-0.803214	5.72823e-52	769	0.377249	7.45187e-51	FALSE	0.20179	131	-7.03748	0.438103	108	0.12614	0.161884	0.30286	FALSE	0.366466	198	-7.61193	0.000867697	170	0.273458	0.0801938	0.00287885	FALSE	6.40033e-06	-0.0439708	2225	0.0258631	2225	0.0396682	0.01779	2.75373e-06	TRUE
NT5C2	chr10	104931584	103171827	rs12219304	C	G	0	rs11191560	1	104869038	3304624	1.14955e-36	3.48197e-16	-0.00405117	0.000496751	5619	4.69801e-22	0.0706887	0.00732173	5257	-0.0173424	104846932	104953260	10q24.32	0.00199674	8366	0.0906694	0.029336	0.99703	0.0907407	0.107317	934	-0.803214	6.04286e-51	769	0.375606	7.70839e-50	FALSE	0.20179	131	-7.03748	0.442309	108	0.125236	0.162214	0.304914	FALSE	0.366466	198	-7.61193	0.000913824	170	0.272698	0.0803347	0.00301455	FALSE	6.40033e-06	-0.0439708	2225	0.0270536	2225	0.0394202	0.017819	2.87346e-06	TRUE
NT5C2	chr10	104939215	103179458	rs11191593	C	T	0	rs11191560	1	104869038	3304624	1.9057e-36	3.48197e-16	-0.00405117	0.000496751	5619	7.65409e-22	0.070321	0.00732169	5257	-0.0167298	104846932	104953260	10q24.32	0.00214054	8366	0.090066	0.0293374	0.99755	0.0906664	0.107317	934	-0.803214	5.84525e-52	769	0.377064	7.60284e-51	FALSE	0.20179	131	-7.03748	0.450096	108	0.123224	0.162374	0.308697	FALSE	0.366466	198	-7.61193	0.00103497	170	0.269795	0.0803627	0.00336697	FALSE	6.40033e-06	-0.0439708	2225	0.0258631	2225	0.0396681	0.01779	2.75373e-06	TRUE
NT5C2	chr10	104940946	103181189	rs79237883	C	T	0	rs11191560	1	104869038	3304624	2.23283e-36	3.48197e-16	-0.00405117	0.000496751	5619	8.4857e-22	0.0702499	0.00732239	5257	-0.0159597	104846932	104953260	10q24.32	0.00236113	8366	0.0892434	0.0293507	0.99747	0.0905944	0.107317	934	-0.803214	6.55044e-52	769	0.380317	8.51207e-51	FALSE	0.20179	131	-7.03748	0.452022	108	0.122734	0.162421	0.309629	FALSE	0.366466	198	-7.61193	0.00106456	170	0.269165	0.0803783	0.00345223	FALSE	6.40033e-06	-0.0439708	2225	0.0283772	2225	0.0391726	0.0178584	3.00278e-06	TRUE
NT5C2	chr10	104942244	103182487	rs34747231	G	T	0	rs11191560	1	104869038	3304624	2.08378e-36	3.48197e-16	-0.00405117	0.000496751	5619	9.91949e-22	0.070168	0.00732616	5257	-0.0186317	104846932	104953260	10q24.32	0.00218947	8366	0.0899683	0.0293702	0.99646	0.0905532	0.107317	934	-0.803214	6.63612e-52	769	0.380397	8.62247e-51	FALSE	0.20179	131	-7.03748	0.453805	108	0.122281	0.162464	0.31049	FALSE	0.366466	198	-7.61193	0.00109048	170	0.268654	0.0803998	0.00352668	FALSE	6.40033e-06	-0.0439708	2225	0.0285683	2225	0.0391603	0.0178743	3.02264e-06	TRUE
NT5C2	chr10	104945823	103186066	rs77420391	A	G	0	rs11191560	1	104869038	3304624	3.45447e-36	3.48197e-16	-0.00405117	0.000496751	5619	1.26421e-21	0.0700159	0.00732948	5257	-0.0151662	104846932	104953260	10q24.32	0.00226463	8366	0.0896392	0.0293597	0.9971	0.0905322	0.107317	934	-0.803214	5.97059e-51	769	0.375525	7.61697e-50	FALSE	0.20179	131	-7.03748	0.460166	108	0.120741	0.162709	0.313549	FALSE	0.366466	198	-7.61193	0.00118699	170	0.266942	0.0805059	0.00380191	FALSE	6.40033e-06	-0.0439708	2225	0.03024	2225	0.0386038	0.0178032	3.18122e-06	TRUE
NT5C2	chr10	104957629	103197872	rs12414028	A	T	0	rs11191560	0.904	104869038	3304624	7.56002e-37	3.48197e-16	-0.00405117	0.000496751	5619	4.51169e-22	0.0710489	0.00735588	5257	-0.0220141	104846932	104953260	10q24.32	0.00259415	8366	0.0890789	0.0295733	0.98746	0.0902244	0.107317	934	-0.803214	6.68981e-23	769	0.326346	3.89769e-22	FALSE	0.20179	131	-7.03748	0.471655	108	0.118161	0.163401	0.319031	FALSE	0.366466	198	-7.61193	0.00109063	170	0.281137	0.0841369	0.00352711	FALSE	6.40033e-06	-0.0439708	2225	0.0223034	2225	0.0411659	0.0180014	2.39233e-06	TRUE
NT5C2	chr10	104958900	103199143	rs112913898	A	G	0	rs11191560	0.9877	104869038	3304624	1.14329e-36	3.48197e-16	-0.00405117	0.000496751	5619	5.71646e-22	0.0706379	0.00733176	5257	-0.0196657	104846932	104953260	10q24.32	0.00233759	8366	0.0895385	0.0294185	0.99233	0.0906399	0.107317	934	-0.803214	1.30622e-51	769	0.379604	1.68772e-50	FALSE	0.20179	131	-7.03748	0.473274	108	0.117982	0.163754	0.319799	FALSE	0.366466	198	-7.61193	0.0014183	170	0.264094	0.0809748	0.00445025	FALSE	6.40033e-06	-0.0439708	2225	0.035388	2225	0.0377324	0.0179233	3.69299e-06	TRUE
NT5C2	chr10	104959188	103199431	rs11191607	T	G	0	rs11191560	0.9877	104869038	3304624	1.16344e-36	3.48197e-16	-0.00405117	0.000496751	5619	5.72169e-22	0.070649	0.00733298	5257	-0.0194615	104846932	104953260	10q24.32	0.00233174	8366	0.0895785	0.0294244	0.99199	0.090639	0.107317	934	-0.803214	1.00742e-51	769	0.37992	1.30445e-50	FALSE	0.20179	131	-7.03748	0.473025	108	0.118109	0.163837	0.319681	FALSE	0.366466	198	-7.61193	0.00141939	170	0.264215	0.0810177	0.00445327	FALSE	6.40033e-06	-0.0439708	2225	0.0364366	2225	0.0375188	0.017923	3.79082e-06	TRUE
SPNS1	chr16	28823097	28811776	rs62036613	G	A	0	rs3888190	0.9776	28889486	3655172	4.96194e-18	1.33206e-05	-0.00118318	0.000271696	5619	1.128e-15	0.0187554	0.0023409	5257	3.14261e-05	28985662	28995858	16p11.2	0.0307092	8366	0.0381928	0.0176751	0.95924	0.359322	0.0412408	934	-1.26643	4.28417e-40	769	0.300789	1.6756e-39	FALSE	0.662424	131	-7.76402	0.239205	108	0.118632	0.100061	0.450374	FALSE	0.62415	198	-7.90156	0.635075	170	-0.0378273	0.0795151	0.763185	FALSE	0.617051	0.00625747	2225	0.0997945	2225	0.0211006	0.0128149	0.23322	FALSE
SPNS1	chr16	28824685	28813364	rs62036614	C	T	0	rs3888190	0.9821	28889486	3655172	5.62446e-18	1.33206e-05	-0.00118318	0.000271696	5619	1.11182e-15	0.0187394	0.00233838	5257	0.00370426	28985662	28995858	16p11.2	0.0303193	8366	0.0382405	0.0176558	0.96154	0.359246	0.0412408	934	-1.26643	4.25982e-40	769	0.300914	1.66617e-39	FALSE	0.662424	131	-7.76402	0.239022	108	0.118528	0.0999336	0.450151	FALSE	0.62415	198	-7.90156	0.6353	170	-0.0377658	0.0794386	0.763315	FALSE	0.617051	0.00625747	2225	0.101712	2225	0.0209774	0.0128121	0.236989	FALSE
SPNS1	chr16	28825100	28813779	rs113029997	C	T	0	rs3888190	0.9866	28889486	3655172	4.64037e-18	1.33206e-05	-0.00118318	0.000271696	5619	1.02803e-15	0.0187832	0.00234103	5257	0.000133669	28985662	28995858	16p11.2	0.0267712	8366	0.0391221	0.0176636	0.95829	0.360885	0.0412408	934	-1.26643	6.40353e-38	769	0.292913	2.37228e-37	FALSE	0.662424	131	-7.76402	0.23826	108	0.118624	0.0998515	0.44922	FALSE	0.62415	198	-7.90156	0.636468	170	-0.0376204	0.0794074	0.763988	FALSE	0.617051	0.00625747	2225	0.0886117	2225	0.0216632	0.0127166	0.213554	FALSE
SPNS1	chr16	28825420	28814099	rs11860513	T	C	0	rs3888190	0.9866	28889486	3655172	4.59354e-18	1.33206e-05	-0.00118318	0.000271696	5619	1.03375e-15	0.0187738	0.00234006	5257	-0.000251649	28985662	28995858	16p11.2	0.0266481	8366	0.0391376	0.0176563	0.95909	0.360889	0.0412408	934	-1.26643	4.97503e-38	769	0.293263	1.84825e-37	FALSE	0.662424	131	-7.76402	0.238217	108	0.118552	0.0997813	0.449167	FALSE	0.62415	198	-7.90156	0.636622	170	-0.0375876	0.0793742	0.764077	FALSE	0.617051	0.00625747	2225	-	-	-	-	-	FALSE
SPNS1	chr16	28825605	28814284	rs2008514	A	G	0	rs3888190	0.9866	28889486	3655172	4.60967e-18	1.33206e-05	-0.00118318	0.000271696	5619	1.03453e-15	0.0187689	0.00233947	5257	-0.000173063	28985662	28995858	16p11.2	0.0266132	8366	0.0391366	0.0176518	0.95961	0.360879	0.0412408	934	-1.26643	6.4923e-38	769	0.292831	2.4048e-37	FALSE	0.662424	131	-7.76402	0.238105	108	0.118554	0.0997593	0.44903	FALSE	0.62415	198	-7.90156	0.636741	170	-0.0375667	0.0793582	0.764146	FALSE	0.617051	0.00625747	2225	0.0884427	2225	0.0216649	0.0127108	0.213195	FALSE
SPNS1	chr16	28825777	28814456	rs1987472	T	C	0	rs3888190	0.9821	28889486	3655172	4.77558e-18	1.33206e-05	-0.00118318	0.000271696	5619	1.03316e-15	0.0187637	0.00233877	5257	0.000802096	28985662	28995858	16p11.2	0.0265047	8366	0.0391528	0.0176464	0.96023	0.36087	0.0412408	934	-1.26643	6.24005e-38	769	0.292888	2.31238e-37	FALSE	0.662424	131	-7.76402	0.238089	108	0.118558	0.0997587	0.449011	FALSE	0.62415	198	-7.90156	0.636426	170	-0.0376004	0.0793551	0.763964	FALSE	0.617051	0.00625747	2225	0.0884427	2225	0.0216649	0.0127108	0.213195	FALSE
SPNS1	chr16	28825866	28814545	rs1987471	G	T	0	rs3888190	0.9866	28889486	3655172	4.89404e-18	1.33206e-05	-0.00118318	0.000271696	5619	1.03144e-15	0.0187621	0.00233852	5257	0.00149417	28985662	28995858	16p11.2	0.0264633	8366	0.0391593	0.0176445	0.96043	0.360866	0.0412408	934	-1.26643	6.57887e-38	769	0.292813	2.43651e-37	FALSE	0.662424	131	-7.76402	0.238099	108	0.118557	0.0997598	0.449023	FALSE	0.62415	198	-7.90156	0.636187	170	-0.0376277	0.0793565	0.763826	FALSE	0.617051	0.00625747	2225	0.0884426	2225	0.0216649	0.0127108	0.213195	FALSE
SPNS1	chr16	28825953	28814632	rs56186137	G	A	0	rs3888190	0.9866	28889486	3655172	4.75475e-18	1.33206e-05	-0.00118318	0.000271696	5619	1.0324e-15	0.0187598	0.00233827	5257	0.000699853	28985662	28995858	16p11.2	0.0264565	8366	0.0391567	0.0176426	0.96066	0.360867	0.0412408	934	-1.26643	6.486e-38	769	0.292834	2.40249e-37	FALSE	0.662424	131	-7.76402	0.23798	108	0.118582	0.0997559	0.448877	FALSE	0.62415	198	-7.90156	0.636428	170	-0.0376003	0.0793554	0.763965	FALSE	0.617051	0.00625747	2225	0.0884427	2225	0.0216649	0.0127108	0.213195	FALSE
SPNS1	chr16	28826307	28814986	rs62036616	G	A	0	rs3888190	0.9821	28889486	3655172	5.56895e-18	1.33206e-05	-0.00118318	0.000271696	5619	1.09322e-15	0.0187066	0.00233368	5257	0.00378297	28985662	28995858	16p11.2	0.0300542	8366	0.0382247	0.0176201	0.96547	0.359243	0.0412408	934	-1.26643	3.99748e-40	769	0.301551	1.56461e-39	FALSE	0.662424	131	-7.76402	0.238482	108	0.118466	0.0997662	0.449491	FALSE	0.62415	198	-7.90156	0.634892	170	-0.0377656	0.0793425	0.763079	FALSE	0.617051	0.00625747	2225	0.101712	2225	0.0209774	0.0128121	0.236989	FALSE
SPNS1	chr16	28827498	28816177	rs62036617	C	T	0	rs3888190	0.9866	28889486	3655172	5.2587e-18	1.33206e-05	-0.00118318	0.000271696	5619	1.045e-15	0.0187323	0.00233527	5257	0.00316146	28985662	28995858	16p11.2	0.0260017	8366	0.0392248	0.0176197	0.96326	0.360829	0.0412408	934	-1.26643	1.05555e-37	769	0.292978	3.88867e-37	FALSE	0.662424	131	-7.76402	0.237779	108	0.118631	0.0997536	0.448631	FALSE	0.62415	198	-7.90156	0.635101	170	-0.0377485	0.0793555	0.7632	FALSE	0.617051	0.00625747	2225	0.0905037	2225	0.021531	0.0127139	0.216949	FALSE
SPNS1	chr16	28828834	28817513	rs62036618	C	A	0	rs3888190	0.9866	28889486	3655172	5.3938e-18	1.33206e-05	-0.00118318	0.000271696	5619	1.04582e-15	0.0187145	0.00233309	5257	0.00383002	28985662	28995858	16p11.2	0.0257481	8366	0.0392546	0.017603	0.96515	0.360805	0.0412408	934	-1.26643	1.00444e-37	769	0.293067	3.70243e-37	FALSE	0.662424	131	-7.76402	0.237759	108	0.118629	0.0997477	0.448607	FALSE	0.62415	198	-7.90156	0.634509	170	-0.037816	0.0793584	0.762858	FALSE	0.617051	0.00625747	2225	0.0884427	2225	0.0216649	0.0127108	0.213195	FALSE
SPNS1	chr16	28831359	28820038	rs4788095	C	T	0	rs3888190	0.9866	28889486	3655172	5.66936e-18	1.33206e-05	-0.00118318	0.000271696	5619	1.07723e-15	0.0186745	0.00232915	5257	0.00456913	28985662	28995858	16p11.2	0.0253188	8366	0.0393028	0.0175733	0.96871	0.360723	0.0412408	934	-1.26643	6.08355e-38	769	0.292801	2.25502e-37	FALSE	0.662424	131	-7.76402	0.237481	108	0.118693	0.0997422	0.448266	FALSE	0.62415	198	-7.90156	0.633163	170	-0.0379647	0.0793549	0.762079	FALSE	0.617051	0.00625747	2225	0.0984313	2225	0.0210122	0.0127098	0.230806	FALSE
SPNS1	chr16	28832382	28821061	rs72793809	T	C	0	rs3888190	0.9866	28889486	3655172	5.73868e-18	1.33206e-05	-0.00118318	0.000271696	5619	1.08793e-15	0.0186582	0.00232748	5257	0.00469485	28985662	28995858	16p11.2	0.02511	8366	0.0393309	0.0175607	0.97014	0.360726	0.0412408	934	-1.26643	6.24382e-38	769	0.29265	2.31376e-37	FALSE	0.662424	131	-7.76402	0.237567	108	0.118669	0.0997401	0.448372	FALSE	0.62415	198	-7.90156	0.632815	170	-0.0380041	0.0793559	0.761877	FALSE	0.617051	0.00625747	2225	0.0984313	2225	0.0210122	0.0127098	0.230806	FALSE
SPNS1	chr16	28833097	28821776	rs62036620	G	A	0	rs3888190	0.9866	28889486	3655172	5.91075e-18	1.33206e-05	-0.00118318	0.000271696	5619	1.0841e-15	0.0186525	0.00232664	5257	0.00556784	28985662	28995858	16p11.2	0.0250733	8366	0.0393263	0.0175542	0.97089	0.360701	0.0412408	934	-1.26643	6.25391e-38	769	0.292648	2.31746e-37	FALSE	0.662424	131	-7.76402	0.237447	108	0.118697	0.099738	0.448225	FALSE	0.62415	198	-7.90156	0.632433	170	-0.0380459	0.0793539	0.761655	FALSE	0.617051	0.00625747	2225	0.0981949	2225	0.0210237	0.0127078	0.23046	FALSE
SPNS1	chr16	28833299	28821978	rs62036621	A	C	0	rs3888190	0.9866	28889486	3655172	5.87552e-18	1.33206e-05	-0.00118318	0.000271696	5619	1.0905e-15	0.0186476	0.00232623	5257	0.00528467	28985662	28995858	16p11.2	0.025011	8366	0.039336	0.0175511	0.97123	0.360696	0.0412408	934	-1.26643	6.23064e-38	769	0.292657	2.30894e-37	FALSE	0.662424	131	-7.76402	0.237458	108	0.118689	0.0997339	0.448238	FALSE	0.62415	198	-7.90156	0.632177	170	-0.0380735	0.0793517	0.761507	FALSE	0.617051	0.00625747	2225	0.097602	2225	0.0210619	0.0127084	0.229421	FALSE
SPNS1	chr16	28836205	28824884	rs4451951	C	T	0	rs3888190	0.9734	28889486	3655172	5.28793e-18	1.33206e-05	-0.00118318	0.000271696	5619	1.1043e-15	0.0186084	0.00232179	5257	0.00217834	28985662	28995858	16p11.2	0.0238285	8366	0.0395859	0.0175168	0.97517	0.360756	0.0412408	934	-1.26643	7.01003e-38	769	0.292284	2.59435e-37	FALSE	0.662424	131	-7.76402	0.237223	108	0.118739	0.0997251	0.44795	FALSE	0.62415	198	-7.90156	0.630913	170	-0.0382131	0.0793478	0.760772	FALSE	0.617051	0.00625747	2225	0.098073	2225	0.0210136	0.0126971	0.230287	FALSE
SPNS1	chr16	28837203	28825882	rs62036622	G	T	0	rs3888190	0.9821	28889486	3655172	5.54673e-18	1.33206e-05	-0.00118318	0.000271696	5619	1.14865e-15	0.0185447	0.00231525	5257	0.00265828	28985662	28995858	16p11.2	0.0268618	8366	0.0386894	0.0174787	0.98184	0.359148	0.0412408	934	-1.26643	1.06942e-39	769	0.300451	4.1423e-39	FALSE	0.662424	131	-7.76402	0.237733	108	0.118613	0.0997285	0.448575	FALSE	0.62415	198	-7.90156	0.62831	170	-0.0384954	0.0793282	0.759255	FALSE	0.617051	0.00625747	2225	0.124357	2225	0.019685	0.0128046	0.273161	FALSE
SPNS1	chr16	28837515	28826194	rs8049439	C	T	0	rs3888190	0.931	28889486	3655172	4.97122e-18	1.33206e-05	-0.00118318	0.000271696	5619	9.94694e-16	0.0186787	0.00232683	5257	0.00265793	28985662	28995858	16p11.2	0.028322	8366	0.0386071	0.0176063	0.96392	0.364027	0.0412408	934	-1.26643	8.24376e-34	769	0.276893	2.7323e-33	FALSE	0.662424	131	-7.76402	0.212146	108	0.12442	0.0989433	0.416298	FALSE	0.62415	198	-7.90156	0.696411	170	-0.0306882	0.0784781	0.796819	FALSE	0.617051	0.00625747	2225	0.129787	2225	0.0192112	0.0126763	0.282588	FALSE
SPNS1	chr16	28837906	28826585	rs8062405	G	A	0	rs3888190	0.991	28889486	3655172	1.1409e-17	1.33206e-05	-0.00118318	0.000271696	5619	2.1375e-15	0.0183679	0.00231535	5257	0.00947239	28985662	28995858	16p11.2	0.0189998	8366	0.041034	0.0174945	0.98107	0.357847	0.0412408	934	-1.26643	8.52723e-38	769	0.29324	3.14896e-37	FALSE	0.662424	131	-7.76402	0.236898	108	0.118816	0.09972	0.447552	FALSE	0.62415	198	-7.90156	0.624252	170	-0.0389424	0.0793105	0.756876	FALSE	0.617051	0.00625747	2225	0.0950633	2225	0.0211799	0.0126825	0.225067	FALSE
SPNS1	chr16	28839392	28828071	rs72793811	A	G	0	rs3888190	0.9866	28889486	3655172	9.76115e-18	1.33206e-05	-0.00118318	0.000271696	5619	2.24298e-15	0.0182738	0.00230522	5257	0.00415941	28985662	28995858	16p11.2	0.0209391	8366	0.0402434	0.0174283	0.9915	0.35582	0.0412408	934	-1.26643	4.21695e-41	769	0.30356	1.68963e-40	FALSE	0.662424	131	-7.76402	0.237357	108	0.118713	0.0997321	0.448114	FALSE	0.62415	198	-7.90156	0.621976	170	-0.0391841	0.0792812	0.755534	FALSE	0.617051	0.00625747	2225	0.137429	2225	0.0189927	0.0127812	0.293371	FALSE
SPNS1	chr16	28839425	28828104	rs78613234	C	T	0	rs3888190	0.9955	28889486	3655172	1.2445e-17	1.33206e-05	-0.00118318	0.000271696	5619	2.06312e-15	0.0183305	0.00230935	5257	0.012633	28985662	28995858	16p11.2	0.0186232	8366	0.0410556	0.0174483	0.98679	0.357473	0.0412408	934	-1.26643	7.55971e-39	769	0.295486	2.86722e-38	FALSE	0.662424	131	-7.76402	0.237001	108	0.11879	0.0997209	0.447678	FALSE	0.62415	198	-7.90156	0.622902	170	-0.0390883	0.0792984	0.756081	FALSE	0.617051	0.00625747	2225	0.117368	2225	0.0198611	0.0126783	0.261935	FALSE
SPNS1	chr16	28839735	28828414	rs62036623	G	C	0	rs3888190	0.991	28889486	3655172	9.13572e-18	1.33206e-05	-0.00118318	0.000271696	5619	2.20055e-15	0.0182672	0.00230371	5257	0.00274429	28985662	28995858	16p11.2	0.0211532	8366	0.0401492	0.0174165	0.99287	0.355848	0.0412408	934	-1.26643	3.79046e-41	769	0.304562	1.52041e-40	FALSE	0.662424	131	-7.76402	0.237204	108	0.118728	0.0997122	0.447927	FALSE	0.62415	198	-7.90156	0.621978	170	-0.0391797	0.0792728	0.755535	FALSE	0.617051	0.00625747	2225	0.137429	2225	0.0189927	0.0127812	0.293371	FALSE
SPNS1	chr16	28839930	28828609	rs62036624	T	G	0	rs3888190	0.9955	28889486	3655172	1.18234e-17	1.33206e-05	-0.00118318	0.000271696	5619	2.11513e-15	0.0183078	0.0023074	5257	0.0106834	28985662	28995858	16p11.2	0.0184895	8366	0.0410672	0.0174333	0.98857	0.357434	0.0412408	934	-1.26643	7.52063e-39	769	0.295523	2.85256e-38	FALSE	0.662424	131	-7.76402	0.236451	108	0.118903	0.0996978	0.447003	FALSE	0.62415	198	-7.90156	0.622416	170	-0.039138	0.0792882	0.755794	FALSE	0.617051	0.00625747	2225	0.117368	2225	0.0198611	0.0126783	0.261935	FALSE
SPNS1	chr16	28840381	28829060	rs72793812	G	A	0	rs3888190	0.9821	28889486	3655172	5.76484e-18	1.33206e-05	-0.00118318	0.000271696	5619	1.22227e-15	0.0184625	0.00230718	5257	0.00242224	28985662	28995858	16p11.2	0.0256696	8366	0.0388588	0.0174163	0.98935	0.358937	0.0412408	934	-1.26643	5.35752e-40	769	0.299867	2.09046e-39	FALSE	0.662424	131	-7.76402	0.236723	108	0.118866	0.0997251	0.447337	FALSE	0.62415	198	-7.90156	0.626727	170	-0.0386707	0.0793236	0.758329	FALSE	0.617051	0.00625747	2225	0.115544	2225	0.0201518	0.0127997	0.260311	FALSE
SPNS1	chr16	28841777	28830456	rs12443881	T	C	0	rs3888190	0.991	28889486	3655172	1.00001e-17	1.33206e-05	-0.00118318	0.000271696	5619	2.22663e-15	0.0182154	0.0022976	5257	0.00497692	28985662	28995858	16p11.2	0.0209139	8366	0.0401165	0.0173699	0.99833	0.355636	0.0412408	934	-1.26643	3.79377e-41	769	0.304561	1.52172e-40	FALSE	0.662424	131	-7.76402	0.237029	108	0.118744	0.0996878	0.447712	FALSE	0.62415	198	-7.90156	0.619697	170	-0.0394254	0.0792501	0.754186	FALSE	0.617051	0.00625747	2225	0.137371	2225	0.0189951	0.0127809	0.293371	FALSE
SPNS1	chr16	28843025	28831704	rs55991577	T	C	0	rs3888190	0.9955	28889486	3655172	1.18553e-17	1.33206e-05	-0.00118318	0.000271696	5619	2.133e-15	0.0182899	0.00230545	5257	0.0105813	28985662	28995858	16p11.2	0.0181994	8366	0.0411345	0.0174185	0.99026	0.357369	0.0412408	934	-1.26643	6.79622e-39	769	0.295613	2.58063e-38	FALSE	0.662424	131	-7.76402	0.235718	108	0.119079	0.0996879	0.446102	FALSE	0.62415	198	-7.90156	0.622731	170	-0.0391176	0.0793187	0.75598	FALSE	0.617051	0.00625747	2225	0.117322	2225	0.0198631	0.012678	0.261935	FALSE
SPNS1	chr16	28843118	28831797	rs56358680	G	A	0	rs3888190	0.9955	28889486	3655172	1.21052e-17	1.33206e-05	-0.00118318	0.000271696	5619	2.15277e-15	0.0182895	0.00230573	5257	0.0109665	28985662	28995858	16p11.2	0.0181985	8366	0.0411399	0.0174207	0.98997	0.357398	0.0412408	934	-1.26643	6.80521e-39	769	0.295618	2.584e-38	FALSE	0.662424	131	-7.76402	0.235723	108	0.119078	0.0996878	0.446108	FALSE	0.62415	198	-7.90156	0.622191	170	-0.0391793	0.0793207	0.755661	FALSE	0.617051	0.00625747	2225	0.117322	2225	0.0198631	0.012678	0.261935	FALSE
SPNS1	chr16	28844284	28832963	rs62036626	G	A	0	rs3888190	0.9955	28889486	3655172	1.2108e-17	1.33206e-05	-0.00118318	0.000271696	5619	2.13115e-15	0.0183379	0.00231146	5257	0.0111855	28985662	28995858	16p11.2	0.0181215	8366	0.0412721	0.0174651	0.98444	0.357629	0.0412408	934	-1.26643	6.43801e-39	769	0.29577	2.44605e-38	FALSE	0.662424	131	-7.76402	0.234337	108	0.119461	0.0997104	0.444401	FALSE	0.62415	198	-7.90156	0.626808	170	-0.0386998	0.0794017	0.758376	FALSE	0.617051	0.00625747	2225	0.116955	2225	0.0198916	0.0126835	0.261935	FALSE
SPNS1	chr16	28844365	28833044	rs62036657	A	G	0	rs3888190	0.9955	28889486	3655172	1.22605e-17	1.33206e-05	-0.00118318	0.000271696	5619	2.12739e-15	0.0183405	0.00231173	5257	0.0115707	28985662	28995858	16p11.2	0.0180785	8366	0.0412924	0.0174671	0.98419	0.357646	0.0412408	934	-1.26643	6.425e-39	769	0.295774	2.44116e-38	FALSE	0.662424	131	-7.76402	0.234423	108	0.119444	0.099715	0.444507	FALSE	0.62415	198	-7.90156	0.626787	170	-0.0387048	0.0794073	0.758364	FALSE	0.617051	0.00625747	2225	0.117322	2225	0.0198631	0.012678	0.261935	FALSE
SPNS1	chr16	28845251	28833930	rs12444171	A	G	0	rs3888190	0.9955	28889486	3655172	1.17186e-17	1.33206e-05	-0.00118318	0.000271696	5619	2.12754e-15	0.0183555	0.00231361	5257	0.010313	28985662	28995858	16p11.2	0.0181409	8366	0.041305	0.0174819	0.98236	0.357706	0.0412408	934	-1.26643	6.4546e-39	769	0.295772	2.45228e-38	FALSE	0.662424	131	-7.76402	0.233945	108	0.119641	0.0997763	0.443917	FALSE	0.62415	198	-7.90156	0.626604	170	-0.0387518	0.0794613	0.758257	FALSE	0.617051	0.00625747	2225	0.123446	2225	0.0195341	0.0126756	0.271573	FALSE
SPNS1	chr16	28846840	28835519	rs56404918	G	T	0	rs3888190	0.9955	28889486	3655172	1.14018e-17	1.33206e-05	-0.00118318	0.000271696	5619	2.11272e-15	0.018395	0.00231834	5257	0.00970011	28985662	28995858	16p11.2	0.0181624	8366	0.0413827	0.017518	0.97786	0.357902	0.0412408	934	-1.26643	6.46132e-39	769	0.295767	2.45481e-38	FALSE	0.662424	131	-7.76402	0.233148	108	0.119985	0.099891	0.442931	FALSE	0.62415	198	-7.90156	0.628706	170	-0.038565	0.0795634	0.759486	FALSE	0.617051	0.00625747	2225	0.117322	2225	0.0198631	0.012678	0.261935	FALSE
SPNS1	chr16	28846866	28835545	rs55719896	A	G	0	rs3888190	0.9955	28889486	3655172	1.10476e-17	1.33206e-05	-0.00118318	0.000271696	5619	2.09446e-15	0.0184003	0.00231869	5257	0.00900847	28985662	28995858	16p11.2	0.0180623	8366	0.0414258	0.0175211	0.97754	0.357885	0.0412408	934	-1.26643	6.4355e-39	769	0.295774	2.4451e-38	FALSE	0.662424	131	-7.76402	0.23315	108	0.119995	0.0999001	0.442934	FALSE	0.62415	198	-7.90156	0.628503	170	-0.0385893	0.0795666	0.759368	FALSE	0.617051	0.00625747	2225	0.106095	2225	0.0205073	0.0126848	0.243766	FALSE
SPNS1	chr16	28847149	28835828	rs55830740	C	G	0	rs3888190	0.9955	28889486	3655172	1.13822e-17	1.33206e-05	-0.00118318	0.000271696	5619	2.10792e-15	0.0184059	0.00231964	5257	0.00970011	28985662	28995858	16p11.2	0.0179758	8366	0.0414735	0.0175281	0.97657	0.35798	0.0412408	934	-1.26643	6.39549e-39	769	0.295789	2.43007e-38	FALSE	0.662424	131	-7.76402	0.232822	108	0.120103	0.0999195	0.442528	FALSE	0.62415	198	-7.90156	0.628253	170	-0.0386289	0.0795902	0.759222	FALSE	0.617051	0.00625747	2225	0.1374	2225	0.0188502	0.0126844	0.293371	FALSE
SPNS1	chr16	28847246	28835925	rs12928404	C	T	0	rs3888190	0.9228	28889486	3655172	5.53495e-18	1.33206e-05	-0.00118318	0.000271696	5619	1.38467e-15	0.0187556	0.00234832	5257	-0.00124173	28985662	28995858	16p11.2	0.0379089	8366	0.0368636	0.0177584	0.93979	0.371297	0.0412408	934	-1.26643	1.92677e-18	769	0.20865	3.5741e-18	FALSE	0.662424	131	-7.76402	0.216781	108	0.124618	0.100118	0.42229	FALSE	0.62415	198	-7.90156	0.847734	170	-0.015413	0.0801103	0.865922	FALSE	0.617051	0.00625747	2225	0.161782	2225	0.0177686	0.0126956	0.330153	FALSE
SPNS1	chr16	28848668	28837347	rs12325113	C	T	0	rs3888190	0.991	28889486	3655172	9.7203e-18	1.33206e-05	-0.00118318	0.000271696	5619	2.16472e-15	0.018394	0.0023191	5257	0.00478796	28985662	28995858	16p11.2	0.0206311	8366	0.040589	0.0175356	0.9778	0.356483	0.0412408	934	-1.26643	3.79233e-41	769	0.303657	1.52116e-40	FALSE	0.662424	131	-7.76402	0.232448	108	0.120329	0.100026	0.442065	FALSE	0.62415	198	-7.90156	0.629411	170	-0.0385296	0.0796542	0.759898	FALSE	0.617051	0.00625747	2225	0.137371	2225	0.0189951	0.0127809	0.293371	FALSE
SPNS1	chr16	28848818	28837497	rs12325278	G	A	0	rs3888190	0.9955	28889486	3655172	1.09343e-17	1.33206e-05	-0.00118318	0.000271696	5619	2.11708e-15	0.0184389	0.00232395	5257	0.00849769	28985662	28995858	16p11.2	0.0180084	8366	0.0415395	0.017561	0.97244	0.358199	0.0412408	934	-1.26643	6.44509e-39	769	0.295768	2.44871e-38	FALSE	0.662424	131	-7.76402	0.231952	108	0.120446	0.100016	0.441449	FALSE	0.62415	198	-7.90156	0.629836	170	-0.0384932	0.079678	0.760145	FALSE	0.617051	0.00625747	2225	0.117322	2225	0.0198631	0.012678	0.261935	FALSE
SPNS1	chr16	28850371	28839050	rs62036658	G	T	0	rs3888190	0.9474	28889486	3655172	2.09744e-17	1.33206e-05	-0.00118318	0.000271696	5619	5.14648e-15	0.018274	0.00233585	5257	0.00779773	28985662	28995858	16p11.2	0.0169064	8366	0.0421984	0.0176656	0.95846	0.362097	0.0412408	934	-1.26643	1.26464e-39	769	0.298876	4.88973e-39	FALSE	0.662424	131	-7.76402	0.210343	108	0.127669	0.101123	0.413949	FALSE	0.62415	198	-7.90156	0.75701	170	-0.024939	0.0804306	0.826732	FALSE	0.617051	0.00625747	2225	0.1227	2225	0.0197178	0.0127694	0.271573	FALSE
SPNS1	chr16	28853996	28842675	rs3088215	C	A	0	rs3888190	0.9955	28889486	3655172	1.09063e-17	1.33206e-05	-0.00118318	0.000271696	5619	2.1155e-15	0.0185771	0.00234134	5257	0.00844242	28985662	28995858	16p11.2	0.0178351	8366	0.0419153	0.0176931	0.95627	0.358955	0.0412408	934	-1.26643	5.75486e-39	769	0.295981	2.18915e-38	FALSE	0.662424	131	-7.76402	0.227847	108	0.122019	0.100426	0.436332	FALSE	0.62415	198	-7.90156	0.63718	170	-0.0378202	0.0799981	0.764398	FALSE	0.617051	0.00625747	2225	0.117322	2225	0.0198631	0.012678	0.261935	FALSE
SPNS1	chr16	28854769	28843448	rs28403629	G	A	0	rs3888190	0.9955	28889486	3655172	1.07147e-17	1.33206e-05	-0.00118318	0.000271696	5619	2.12319e-15	0.018589	0.00234298	5257	0.00787641	28985662	28995858	16p11.2	0.0178509	8366	0.0419384	0.0177053	0.95477	0.359041	0.0412408	934	-1.26643	5.71298e-39	769	0.295991	2.1734e-38	FALSE	0.662424	131	-7.76402	0.227601	108	0.122128	0.100462	0.436024	FALSE	0.62415	198	-7.90156	0.637821	170	-0.0377603	0.0800238	0.764767	FALSE	0.617051	0.00625747	2225	0.13089	2225	0.0191491	0.0126716	0.284143	FALSE
SPNS1	chr16	28855522	28844201	rs61737565	C	G	0	rs3888190	0.9955	28889486	3655172	1.10513e-17	1.33206e-05	-0.00118318	0.000271696	5619	2.11907e-15	0.0185982	0.00234406	5257	0.00877233	28985662	28995858	16p11.2	0.0178383	8366	0.0419623	0.0177134	0.95378	0.359093	0.0412408	934	-1.26643	5.78675e-39	769	0.296046	2.20115e-38	FALSE	0.662424	131	-7.76402	0.226861	108	0.122347	0.10048	0.435095	FALSE	0.62415	198	-7.90156	0.638201	170	-0.0377252	0.08004	0.764986	FALSE	0.617051	0.00625747	2225	0.108278	2225	0.0203802	0.0126849	0.24712	FALSE
SPNS1	chr16	28855727	28844406	rs4788099	G	A	0	rs3888190	0.9955	28889486	3655172	1.09859e-17	1.33206e-05	-0.00118318	0.000271696	5619	2.13108e-15	0.0186013	0.00234466	5257	0.00848933	28985662	28995858	16p11.2	0.0178716	8366	0.0419606	0.0177178	0.95324	0.359114	0.0412408	934	-1.26643	5.70357e-39	769	0.295992	2.16985e-38	FALSE	0.662424	131	-7.76402	0.227007	108	0.122319	0.100489	0.435279	FALSE	0.62415	198	-7.90156	0.638525	170	-0.0376896	0.0800416	0.765172	FALSE	0.617051	0.00625747	2225	0.117322	2225	0.0198631	0.012678	0.261935	FALSE
SPNS1	chr16	28857645	28846324	rs7187776	G	A	0	rs3888190	0.9393	28889486	3655172	6.5681e-18	1.33206e-05	-0.00118318	0.000271696	5619	1.02824e-15	0.0189475	0.00236152	5257	0.00952772	28985662	28995858	16p11.2	0.0260654	8366	0.0397614	0.0178684	0.93218	0.36587	0.0412408	934	-1.26643	3.50691e-34	769	0.279769	1.17469e-33	FALSE	0.662424	131	-7.76402	0.203428	108	0.127947	0.0997965	0.404845	FALSE	0.62415	198	-7.90156	0.705829	170	-0.0299847	0.0792615	0.801677	FALSE	0.617051	0.00625747	2225	0.142615	2225	0.0186168	0.0126933	0.302438	FALSE
SPNS1	chr16	28859802	28848481	rs9972693	G	A	0	rs3888190	0.9955	28889486	3655172	1.11472e-17	1.33206e-05	-0.00118318	0.000271696	5619	2.2159e-15	0.0186627	0.00235384	5257	0.00807245	28985662	28995858	16p11.2	0.0178905	8366	0.0421143	0.0177857	0.94488	0.35957	0.0412408	934	-1.26643	1.5108e-39	769	0.298539	5.83044e-39	FALSE	0.662424	131	-7.76402	0.224577	108	0.123238	0.100711	0.43222	FALSE	0.62415	198	-7.90156	0.633565	170	-0.0383126	0.0801771	0.762312	FALSE	0.617051	0.00625747	2225	0.117322	2225	0.0198631	0.012678	0.261935	FALSE
SPNS1	chr16	28860183	28848862	rs113079736	A	G	0	rs3888190	0.9955	28889486	3655172	1.61525e-17	1.33206e-05	-0.00118318	0.000271696	5619	3.41961e-15	0.0185574	0.00235663	5257	0.00921125	28985662	28995858	16p11.2	0.0162506	8366	0.042773	0.017798	0.94261	0.360197	0.0412408	934	-1.26643	1.54913e-39	769	0.298616	5.97676e-39	FALSE	0.662424	131	-7.76402	0.22545	108	0.123118	0.100804	0.433321	FALSE	0.62415	198	-7.90156	0.631274	170	-0.0385931	0.0802218	0.760982	FALSE	0.617051	0.00625747	2225	0.124855	2225	0.0194775	0.0126864	0.274745	FALSE
SPNS1	chr16	28860237	28848916	rs12325014	G	C	0	rs3888190	0.991	28889486	3655172	1.31437e-17	1.33206e-05	-0.00118318	0.000271696	5619	2.76529e-15	0.0186145	0.00235595	5257	0.0079703	28985662	28995858	16p11.2	0.0170035	8366	0.0424744	0.0177968	0.943	0.359914	0.0412408	934	-1.26643	1.53347e-39	769	0.298613	5.91697e-39	FALSE	0.662424	131	-7.76402	0.224387	108	0.123353	0.100763	0.43198	FALSE	0.62415	198	-7.90156	0.631467	170	-0.0385651	0.0802087	0.761095	FALSE	0.617051	0.00625747	2225	0.118092	2225	0.0198275	0.0126818	0.263555	FALSE
SPNS1	chr16	28861734	28850413	rs9972768	C	A	0	rs3888190	0.9955	28889486	3655172	1.07896e-17	1.33206e-05	-0.00118318	0.000271696	5619	2.2212e-15	0.018694	0.00235787	5257	0.00712144	28985662	28995858	16p11.2	0.0178916	8366	0.0421838	0.0178152	0.94131	0.359753	0.0412408	934	-1.26643	1.53308e-39	769	0.298406	5.9155e-39	FALSE	0.662424	131	-7.76402	0.22356	108	0.123627	0.100805	0.430935	FALSE	0.62415	198	-7.90156	0.629194	170	-0.0388308	0.0802258	0.759771	FALSE	0.617051	0.00625747	2225	0.117322	2225	0.0198631	0.012678	0.261935	FALSE
SPNS1	chr16	28861881	28850560	rs56040780	T	C	0	rs3888190	0.9955	28889486	3655172	1.11761e-17	1.33206e-05	-0.00118318	0.000271696	5619	2.22098e-15	0.0186988	0.00235847	5257	0.00809593	28985662	28995858	16p11.2	0.0179568	8366	0.0421703	0.0178196	0.94081	0.359797	0.0412408	934	-1.26643	1.50517e-39	769	0.298434	5.80893e-39	FALSE	0.662424	131	-7.76402	0.223442	108	0.12371	0.100847	0.430786	FALSE	0.62415	198	-7.90156	0.62844	170	-0.0389264	0.0802468	0.759331	FALSE	0.617051	0.00625747	2225	0.106683	2225	0.0204344	0.0126611	0.245446	FALSE
SPNS1	chr16	28863451	28852130	rs72793815	A	G	0	rs3888190	0.9955	28889486	3655172	1.09301e-17	1.33206e-05	-0.00118318	0.000271696	5619	2.24331e-15	0.0187254	0.0023622	5257	0.00727059	28985662	28995858	16p11.2	0.0178659	8366	0.0422678	0.0178467	0.93749	0.359963	0.0412408	934	-1.26643	2.3992e-39	769	0.298218	9.21314e-39	FALSE	0.662424	131	-7.76402	0.222735	108	0.123982	0.100913	0.42989	FALSE	0.62415	198	-7.90156	0.623627	170	-0.0394882	0.0802771	0.756508	FALSE	0.617051	0.00625747	2225	0.116249	2225	0.0199239	0.0126795	0.260311	FALSE
SPNS1	chr16	28864673	28853352	rs4788100	C	T	0	rs3888190	0.9955	28889486	3655172	1.06581e-17	1.33206e-05	-0.00118318	0.000271696	5619	2.10457e-15	0.0187841	0.00236725	5257	0.00791512	28985662	28995858	16p11.2	0.0181379	8366	0.0422483	0.0178807	0.93361	0.360231	0.0412408	934	-1.26643	1.46193e-39	769	0.298654	5.6438e-39	FALSE	0.662424	131	-7.76402	0.221932	108	0.124314	0.101006	0.428872	FALSE	0.62415	198	-7.90156	0.62195	170	-0.039712	0.0803432	0.755519	FALSE	0.617051	0.00625747	2225	0.117452	2225	0.019857	0.0126786	0.261935	FALSE
SPNS1	chr16	28865042	28853721	rs62037363	C	T	0	rs3888190	0.9955	28889486	3655172	1.03375e-17	1.33206e-05	-0.00118318	0.000271696	5619	2.11784e-15	0.0187916	0.00236842	5257	0.00694064	28985662	28995858	16p11.2	0.0181687	8366	0.0422571	0.0178892	0.93259	0.360286	0.0412408	934	-1.26643	1.50621e-39	769	0.298515	5.81291e-39	FALSE	0.662424	131	-7.76402	0.221796	108	0.124398	0.101044	0.428699	FALSE	0.62415	198	-7.90156	0.621026	170	-0.0398239	0.0803563	0.754973	FALSE	0.617051	0.00625747	2225	0.117322	2225	0.0198631	0.012678	0.261935	FALSE
SPNS1	chr16	28865892	28854571	rs7205323	T	C	0	rs3888190	0.9955	28889486	3655172	1.01002e-17	1.33206e-05	-0.00118318	0.000271696	5619	2.17057e-15	0.0188022	0.00237066	5257	0.00578541	28985662	28995858	16p11.2	0.0186498	8366	0.0421342	0.0179107	0.93069	0.360206	0.0412408	934	-1.26643	1.54043e-39	769	0.298395	5.94355e-39	FALSE	0.662424	131	-7.76402	0.221273	108	0.124627	0.101115	0.428034	FALSE	0.62415	198	-7.90156	0.616915	170	-0.0403136	0.0803954	0.752532	FALSE	0.617051	0.00625747	2225	0.117322	2225	0.0198631	0.012678	0.261935	FALSE
SPNS1	chr16	28865916	28854595	rs7187333	A	G	0	rs3888190	0.991	28889486	3655172	9.33795e-18	1.33206e-05	-0.00118318	0.000271696	5619	2.21322e-15	0.0187673	0.00236698	5257	0.00322363	28985662	28995858	16p11.2	0.0213645	8366	0.0411858	0.0178953	0.93454	0.358491	0.0412408	934	-1.26643	8.16408e-42	769	0.307194	3.32643e-41	FALSE	0.662424	131	-7.76402	0.221958	108	0.12447	0.101138	0.428905	FALSE	0.62415	198	-7.90156	0.615938	170	-0.0404211	0.0803865	0.75195	FALSE	0.617051	0.00625747	2225	0.137371	2225	0.0189951	0.0127809	0.293371	FALSE
SPNS1	chr16	28867804	28856483	rs4788101	T	C	0	rs3888190	0.9955	28889486	3655172	1.04522e-17	1.33206e-05	-0.00118318	0.000271696	5619	2.17225e-15	0.0188291	0.00237408	5257	0.00671284	28985662	28995858	16p11.2	0.0181422	8366	0.0423634	0.01793	0.92766	0.360563	0.0412408	934	-1.26643	1.54172e-39	769	0.298395	5.94847e-39	FALSE	0.662424	131	-7.76402	0.220138	108	0.125013	0.101177	0.426588	FALSE	0.62415	198	-7.90156	0.614042	170	-0.0406483	0.0804056	0.750817	FALSE	0.617051	0.00625747	2225	0.117322	2225	0.0198631	0.012678	0.261935	FALSE
SPNS1	chr16	28868695	28857374	rs62037364	A	G	0	rs3888190	0.9866	28889486	3655172	1.08372e-17	1.33206e-05	-0.00118318	0.000271696	5619	1.24666e-15	0.0190881	0.00238609	5257	0.0193553	28985662	28995858	16p11.2	0.0245425	8366	0.0405123	0.0180173	0.91147	0.366196	0.0412408	934	-1.26643	2.01525e-39	769	0.298775	7.75323e-39	FALSE	0.662424	131	-7.76402	0.228523	108	0.122151	0.100682	0.437178	FALSE	0.62415	198	-7.90156	0.693762	170	-0.0317982	0.0805756	0.795438	FALSE	0.617051	0.00625747	2225	0.095344	2225	0.0211854	0.0126966	0.225417	FALSE
SPNS1	chr16	28868962	28857641	rs62037365	G	C	0	rs3888190	0.9955	28889486	3655172	1.15826e-17	1.33206e-05	-0.00118318	0.000271696	5619	2.4492e-15	0.0188532	0.00238161	5257	0.00702663	28985662	28995858	16p11.2	0.018062	8366	0.0425242	0.0179856	0.92202	0.359697	0.0412408	934	-1.26643	1.62338e-39	769	0.298431	6.26008e-39	FALSE	0.662424	131	-7.76402	0.234965	108	0.121457	0.101514	0.445175	FALSE	0.62415	198	-7.90156	0.600747	170	-0.0422546	0.080543	0.742768	FALSE	0.617051	0.00625747	2225	0.102545	2225	0.02074	0.012698	0.238692	FALSE
SPNS1	chr16	28870596	28859275	rs11150609	G	A	0	rs3888190	0.9955	28889486	3655172	1.18867e-17	1.33206e-05	-0.00118318	0.000271696	5619	2.24707e-15	0.0188695	0.00238045	5257	0.0095577	28985662	28995858	16p11.2	0.0182374	8366	0.0424347	0.017975	0.92227	0.360861	0.0412408	934	-1.26643	1.53796e-39	769	0.298399	5.93412e-39	FALSE	0.662424	131	-7.76402	0.218738	108	0.125589	0.101331	0.4248	FALSE	0.62415	198	-7.90156	0.606329	170	-0.0415608	0.0804528	0.74617	FALSE	0.617051	0.00625747	2225	-	-	-	-	-	FALSE
SPNS1	chr16	28870962	28859641	rs12446589	A	G	0	rs3888190	0.9866	28889486	3655172	9.9257e-18	1.33206e-05	-0.00118318	0.000271696	5619	2.20917e-15	0.0188576	0.00237831	5257	0.00493668	28985662	28995858	16p11.2	0.0212595	8366	0.0413932	0.0179709	0.92455	0.359429	0.0412408	934	-1.26643	2.42742e-41	769	0.305537	9.78137e-41	FALSE	0.662424	131	-7.76402	0.217836	108	0.125948	0.10142	0.423644	FALSE	0.62415	198	-7.90156	0.604551	170	-0.0417878	0.0804939	0.74509	FALSE	0.617051	0.00625747	2225	0.125074	2225	0.0195924	0.0127686	0.274745	FALSE
SPNS1	chr16	28871191	28859870	rs12448902	G	C	0	rs3888190	0.9127	28889486	3655172	6.9799e-18	1.33206e-05	-0.00118318	0.000271696	5619	9.07657e-16	0.019188	0.00238694	5257	0.0137685	28985662	28995858	16p11.2	0.026823	8366	0.0399775	0.018056	0.91919	0.356661	0.0412408	934	-1.26643	9.26645e-42	769	0.307149	3.77075e-41	FALSE	0.662424	131	-7.76402	0.218052	108	0.126107	0.101597	0.423921	FALSE	0.62415	198	-7.90156	0.609857	170	-0.0412571	0.080655	0.748303	FALSE	0.617051	0.00625747	2225	0.135878	2225	0.0190779	0.0127878	0.291845	FALSE
SPNS1	chr16	28871657	28860336	rs62037366	A	C	0	rs3888190	0.991	28889486	3655172	1.07493e-17	1.33206e-05	-0.00118318	0.000271696	5619	2.26559e-15	0.0188545	0.00237886	5257	0.00660259	28985662	28995858	16p11.2	0.0210919	8366	0.0414554	0.0179746	0.92426	0.359306	0.0412408	934	-1.26643	7.96533e-42	769	0.307245	3.24626e-41	FALSE	0.662424	131	-7.76402	0.218509	108	0.125747	0.101408	0.424507	FALSE	0.62415	198	-7.90156	0.603393	170	-0.0419054	0.0804621	0.744384	FALSE	0.617051	0.00625747	2225	0.137303	2225	0.0190156	0.0127925	0.293371	FALSE
SPNS1	chr16	28871853	28860532	rs11859512	T	C	0	rs3888190	0.9955	28889486	3655172	1.31031e-17	1.33206e-05	-0.00118318	0.000271696	5619	2.2739e-15	0.0188938	0.00238395	5257	0.0120174	28985662	28995858	16p11.2	0.0181819	8366	0.0425134	0.0179997	0.91935	0.361017	0.0412408	934	-1.26643	1.54334e-39	769	0.298397	5.95467e-39	FALSE	0.662424	131	-7.76402	0.217647	108	0.125998	0.101419	0.423402	FALSE	0.62415	198	-7.90156	0.602289	170	-0.0420422	0.080479	0.743711	FALSE	0.617051	0.00625747	2225	0.12137	2225	0.0196526	0.0126819	0.268381	FALSE
SPNS1	chr16	28871860	28860539	rs11861132	G	A	0	rs3888190	0.9955	28889486	3655172	1.3008e-17	1.33206e-05	-0.00118318	0.000271696	5619	2.28252e-15	0.0188933	0.00238404	5257	0.0117345	28985662	28995858	16p11.2	0.018196	8366	0.0425095	0.0180003	0.91925	0.361042	0.0412408	934	-1.26643	1.54977e-39	769	0.298469	5.97917e-39	FALSE	0.662424	131	-7.76402	0.217551	108	0.126031	0.101424	0.423279	FALSE	0.62415	198	-7.90156	0.602088	170	-0.0420657	0.0804795	0.743588	FALSE	0.617051	0.00625747	2225	0.117322	2225	0.0198631	0.012678	0.261935	FALSE
SPNS1	chr16	28871989	28860668	rs11861174	G	A	0	rs3888190	0.9955	28889486	3655172	1.29122e-17	1.33206e-05	-0.00118318	0.000271696	5619	2.2798e-15	0.0189001	0.00238484	5257	0.0115536	28985662	28995858	16p11.2	0.0181931	8366	0.0425245	0.0180061	0.91857	0.361071	0.0412408	934	-1.26643	1.53714e-39	769	0.2984	5.93098e-39	FALSE	0.662424	131	-7.76402	0.217291	108	0.126126	0.101442	0.422945	FALSE	0.62415	198	-7.90156	0.601709	170	-0.0421138	0.0804874	0.743357	FALSE	0.617051	0.00625747	2225	0.117322	2225	0.0198631	0.012678	0.261935	FALSE
SPNS1	chr16	28872354	28861033	rs7499337	C	G	0	rs3888190	0.991	28889486	3655172	1.0748e-17	1.33206e-05	-0.00118318	0.000271696	5619	2.29855e-15	0.0188795	0.00238255	5257	0.00629615	28985662	28995858	16p11.2	0.0209412	8366	0.0415669	0.0180018	0.92121	0.359403	0.0412408	934	-1.26643	8.15566e-42	769	0.307194	3.32303e-41	FALSE	0.662424	131	-7.76402	0.216912	108	0.126313	0.101508	0.422458	FALSE	0.62415	198	-7.90156	0.601181	170	-0.0421871	0.0805104	0.743034	FALSE	0.617051	0.00625747	2225	0.137371	2225	0.0189951	0.0127809	0.293371	FALSE
SPNS1	chr16	28872598	28861277	rs6565229	C	T	0	rs3888190	0.9955	28889486	3655172	1.2546e-17	1.33206e-05	-0.00118318	0.000271696	5619	2.29262e-15	0.0189257	0.00238829	5257	0.0106344	28985662	28995858	16p11.2	0.01821	8366	0.0425804	0.0180324	0.91584	0.361121	0.0412408	934	-1.26643	1.53442e-39	769	0.298402	5.92059e-39	FALSE	0.662424	131	-7.76402	0.216311	108	0.126542	0.101558	0.421685	FALSE	0.62415	198	-7.90156	0.601527	170	-0.0421773	0.0805685	0.743245	FALSE	0.617051	0.00625747	2225	0.117322	2225	0.0198631	0.012678	0.261935	FALSE
SPNS1	chr16	28873398	28862077	rs4788102	A	G	0	rs3888190	0.9955	28889486	3655172	1.33251e-17	1.33206e-05	-0.00118318	0.000271696	5619	2.36507e-15	0.0189372	0.0023909	5257	0.0116557	28985662	28995858	16p11.2	0.017932	8366	0.0427305	0.0180524	0.91374	0.361157	0.0412408	934	-1.26643	1.52852e-39	769	0.298407	5.89808e-39	FALSE	0.662424	131	-7.76402	0.215034	108	0.126994	0.101635	0.420039	FALSE	0.62415	198	-7.90156	0.601279	170	-0.0422359	0.0806253	0.743094	FALSE	0.617051	0.00625747	2225	0.117322	2225	0.0198631	0.012678	0.261935	FALSE
SPNS1	chr16	28874547	28863226	rs62037367	G	C	0	rs3888190	0.9955	28889486	3655172	1.16355e-17	1.33206e-05	-0.00118318	0.000271696	5619	2.18229e-15	0.0189799	0.00239328	5257	0.00958115	28985662	28995858	16p11.2	0.0180278	8366	0.0427385	0.0180709	0.9118	0.36122	0.0412408	934	-1.26643	1.55677e-39	769	0.298402	6.00592e-39	FALSE	0.662424	131	-7.76402	0.214708	108	0.12718	0.101711	0.419618	FALSE	0.62415	198	-7.90156	0.600661	170	-0.0423365	0.0806801	0.742715	FALSE	0.617051	0.00625747	2225	0.117322	2225	0.0198631	0.012678	0.261935	FALSE
SPNS1	chr16	28875122	28863801	rs7198606	G	T	0	rs3888190	0.9955	28889486	3655172	1.2369e-17	1.33206e-05	-0.00118318	0.000271696	5619	2.31128e-15	0.0189705	0.00239424	5257	0.0100684	28985662	28995858	16p11.2	0.0182169	8366	0.042685	0.0180778	0.91109	0.36121	0.0412408	934	-1.26643	1.54855e-39	769	0.298395	5.97455e-39	FALSE	0.662424	131	-7.76402	0.214275	108	0.127341	0.101743	0.419058	FALSE	0.62415	198	-7.90156	0.600917	170	-0.0423171	0.0807	0.742872	FALSE	0.617051	0.00625747	2225	0.117322	2225	0.0198631	0.012678	0.261935	FALSE
SPNS1	chr16	28875204	28863883	rs11864750	T	A	0	rs3888190	0.9955	28889486	3655172	1.20677e-17	1.33206e-05	-0.00118318	0.000271696	5619	2.31204e-15	0.0189725	0.00239451	5257	0.00937686	28985662	28995858	16p11.2	0.01823	8366	0.0426852	0.01808	0.91086	0.361214	0.0412408	934	-1.26643	1.5432e-39	769	0.298401	5.95413e-39	FALSE	0.662424	131	-7.76402	0.214119	108	0.127403	0.101758	0.418857	FALSE	0.62415	198	-7.90156	0.600616	170	-0.0423567	0.0807085	0.742688	FALSE	0.617051	0.00625747	2225	0.117322	2225	0.0198631	0.012678	0.261935	FALSE
SPNS1	chr16	28875482	28864161	rs7193733	G	A	0	rs3888190	0.9955	28889486	3655172	1.22154e-17	1.33206e-05	-0.00118318	0.000271696	5619	2.31804e-15	0.0189787	0.00239539	5257	0.00965984	28985662	28995858	16p11.2	0.0181899	8366	0.0427153	0.0180864	0.91019	0.361227	0.0412408	934	-1.26643	1.53117e-39	769	0.298419	5.90818e-39	FALSE	0.662424	131	-7.76402	0.213671	108	0.127559	0.101782	0.418277	FALSE	0.62415	198	-7.90156	0.601013	170	-0.0423222	0.0807311	0.742931	FALSE	0.617051	0.00625747	2225	0.117322	2225	0.0198631	0.012678	0.261935	FALSE
SPNS1	chr16	28879484	28868163	rs11863370	G	A	0	rs3888190	0.9955	28889486	3655172	1.32041e-17	1.33206e-05	-0.00118318	0.000271696	5619	2.27403e-15	0.0190558	0.00240439	5257	0.0122303	28985662	28995858	16p11.2	0.0163447	8366	0.0436098	0.0181622	0.90256	0.361025	0.0412408	934	-1.26643	1.62543e-39	769	0.29853	6.26789e-39	FALSE	0.662424	131	-7.76402	0.2095	108	0.129155	0.102109	0.412848	FALSE	0.62415	198	-7.90156	0.601472	170	-0.0423885	0.0809597	0.743212	FALSE	0.617051	0.00625747	2225	0.0764307	2225	0.0225606	0.0127272	0.191132	FALSE
SPNS1	chr16	28881202	28869881	rs8055982	C	A	0	rs3888190	0.9955	28889486	3655172	1.10588e-17	1.33206e-05	-0.00118318	0.000271696	5619	2.34813e-15	0.0190904	0.00240997	5257	0.0066342	28985662	28995858	16p11.2	0.0181886	8366	0.0429789	0.0181978	0.89876	0.361414	0.0412408	934	-1.26643	1.53358e-39	769	0.298424	5.9174e-39	FALSE	0.662424	131	-7.76402	0.208312	108	0.129621	0.102208	0.411291	FALSE	0.62415	198	-7.90156	0.601114	170	-0.0424765	0.0810479	0.742993	FALSE	0.617051	0.00625747	2225	0.117322	2225	0.0198631	0.012678	0.261935	FALSE
SPNS1	chr16	28882424	28871103	rs7498603	C	T	0	rs3888190	0.9955	28889486	3655172	1.11478e-17	1.33206e-05	-0.00118318	0.000271696	5619	2.41862e-15	0.0191129	0.00241393	5257	0.0062337	28985662	28995858	16p11.2	0.0176678	8366	0.0432444	0.0182273	0.89587	0.361516	0.0412408	934	-1.26643	1.54957e-39	769	0.298401	5.97843e-39	FALSE	0.662424	131	-7.76402	0.206162	108	0.130399	0.102331	0.408463	FALSE	0.62415	198	-7.90156	0.600956	170	-0.0425429	0.0811393	0.742896	FALSE	0.617051	0.00625747	2225	0.117322	2225	0.0198631	0.012678	0.261935	FALSE
SPNS1	chr16	28883241	28871920	rs7498665	G	A	0	rs3888190	0.9955	28889486	3655172	1.21005e-17	1.33206e-05	-0.00118318	0.000271696	5619	2.34814e-15	0.0191393	0.00241615	5257	0.00912567	28985662	28995858	16p11.2	0.0182396	8366	0.0430711	0.0182449	0.89398	0.361496	0.0412408	934	-1.26643	2.63971e-39	769	0.297394	1.01263e-38	FALSE	0.662424	131	-7.76402	0.206037	108	0.130534	0.102409	0.408298	FALSE	0.62415	198	-7.90156	0.601133	170	-0.0425484	0.0811893	0.743004	FALSE	0.617051	0.00625747	2225	0.116342	2225	0.0199384	0.012692	0.260311	FALSE
SPNS1	chr16	28883841	28872520	rs62037369	T	C	0	rs3888190	0.991	28889486	3655172	1.09368e-17	1.33206e-05	-0.00118318	0.000271696	5619	2.41858e-15	0.0191174	0.0024145	5257	0.00570679	28985662	28995858	16p11.2	0.0207246	8366	0.0422022	0.0182459	0.89611	0.359742	0.0412408	934	-1.26643	9.57237e-42	769	0.306099	3.89395e-41	FALSE	0.662424	131	-7.76402	0.205361	108	0.130815	0.102475	0.407406	FALSE	0.62415	198	-7.90156	0.600312	170	-0.0426635	0.0812254	0.742502	FALSE	0.617051	0.00625747	2225	0.150367	2225	0.0184121	0.0127973	0.31282	FALSE
SPNS1	chr16	28885659	28874338	rs7359397	T	C	0	rs3888190	0.991	28889486	3655172	1.12721e-17	1.33206e-05	-0.00118318	0.000271696	5619	2.47716e-15	0.0191631	0.00242119	5257	0.00603676	28985662	28995858	16p11.2	0.0207003	8366	0.0423283	0.0182969	0.89096	0.359843	0.0412408	934	-1.26643	2.30893e-42	769	0.308635	9.52795e-42	FALSE	0.662424	131	-7.76402	0.20307	108	0.13173	0.102665	0.40437	FALSE	0.62415	198	-7.90156	0.601048	170	-0.0426507	0.0813654	0.742952	FALSE	0.617051	0.00625747	2225	0.137371	2225	0.0189951	0.0127809	0.293371	FALSE
SPNS1	chr16	28885931	28874610	rs11864107	C	T	0	rs3888190	0.9955	28889486	3655172	1.3194e-17	1.33206e-05	-0.00118318	0.000271696	5619	2.40312e-15	0.0192165	0.00242677	5257	0.0110429	28985662	28995858	16p11.2	0.0182449	8366	0.043259	0.0183253	0.88594	0.361606	0.0412408	934	-1.26643	3.27767e-40	769	0.301354	1.28556e-39	FALSE	0.662424	131	-7.76402	0.201809	108	0.132161	0.10271	0.402691	FALSE	0.62415	198	-7.90156	0.601394	170	-0.0426376	0.0814179	0.743164	FALSE	0.617051	0.00625747	2225	0.11663	2225	0.0199187	0.0126894	0.261935	FALSE
SPNS1	chr16	28889486	28878165	rs3888190	A	C	1	rs3888190	1	28889486	3655172	1.30159e-17	1.33206e-05	-0.00118318	0.000271696	5619	2.41553e-15	0.0192812	0.00243514	5257	0.0105557	28985662	28995858	16p11.2	0.0182558	8366	0.0434072	0.0183898	0.87952	0.361754	0.0412408	934	-1.26643	2.99945e-40	769	0.301592	1.17754e-39	FALSE	0.662424	131	-7.76402	0.198641	108	0.133445	0.102974	0.398452	FALSE	0.62415	198	-7.90156	0.600639	170	-0.042825	0.0816061	0.742702	FALSE	0.617051	0.00625747	2225	0.117322	2225	0.0198631	0.012678	0.261935	FALSE
SPNS1	chr16	28890131	28878810	rs62037371	A	C	0	rs3888190	0.9955	28889486	3655172	1.29273e-17	1.33206e-05	-0.00118318	0.000271696	5619	2.4028e-15	0.0192963	0.00243685	5257	0.010477	28985662	28995858	16p11.2	0.0182659	8366	0.0434348	0.0184032	0.87822	0.361786	0.0412408	934	-1.26643	3.01188e-40	769	0.301588	1.18236e-39	FALSE	0.662424	131	-7.76402	0.198274	108	0.133613	0.103018	0.397959	FALSE	0.62415	198	-7.90156	0.600301	170	-0.0428835	0.0816418	0.742495	FALSE	0.617051	0.00625747	2225	0.117322	2225	0.0198631	0.012678	0.261935	FALSE
SPNS1	chr16	28891465	28880144	rs8055138	T	C	0	rs3888190	0.9955	28889486	3655172	1.31698e-17	1.33206e-05	-0.00118318	0.000271696	5619	2.4387e-15	0.0193145	0.00243971	5257	0.0106812	28985662	28995858	16p11.2	0.0182346	8366	0.0434975	0.0184247	0.87612	0.361806	0.0412408	934	-1.26643	2.99212e-40	769	0.301718	1.17469e-39	FALSE	0.662424	131	-7.76402	0.197212	108	0.134045	0.103104	0.396529	FALSE	0.62415	198	-7.90156	0.600569	170	-0.0428856	0.0817059	0.742659	FALSE	0.617051	0.00625747	2225	0.117322	2225	0.0198631	0.012678	0.261935	FALSE
SPNS1	chr16	28893532	28882211	rs11641216	G	A	0	rs3888190	0.9955	28889486	3655172	1.35438e-17	1.33206e-05	-0.00118318	0.000271696	5619	2.44899e-15	0.0193532	0.00244476	5257	0.0113727	28985662	28995858	16p11.2	0.0182556	8366	0.0435809	0.0184634	0.87233	0.361882	0.0412408	934	-1.26643	3.00217e-40	769	0.301676	1.1786e-39	FALSE	0.662424	131	-7.76402	0.195551	108	0.134735	0.103247	0.394285	FALSE	0.62415	198	-7.90156	0.600616	170	-0.0429341	0.0818088	0.742688	FALSE	0.617051	0.00625747	2225	0.123522	2225	0.0195245	0.012672	0.273161	FALSE
SPNS1	chr16	28893571	28882250	rs7498555	C	T	0	rs3888190	0.991	28889486	3655172	1.19225e-17	1.33206e-05	-0.00118318	0.000271696	5619	2.51379e-15	0.0193192	0.00244147	5257	0.00727874	28985662	28995858	16p11.2	0.0207349	8366	0.0426754	0.018452	0.87559	0.360108	0.0412408	934	-1.26643	2.25265e-42	769	0.308808	9.29797e-42	FALSE	0.662424	131	-7.76402	0.196044	108	0.134578	0.103242	0.394952	FALSE	0.62415	198	-7.90156	0.600391	170	-0.0429539	0.0817961	0.74255	FALSE	0.617051	0.00625747	2225	0.143379	2225	0.0186998	0.0127743	0.302438	FALSE
SPNS1	chr16	28895130	28883809	rs8061590	G	A	0	rs3888190	0.9866	28889486	3655172	9.30901e-18	1.33206e-05	-0.00118318	0.000271696	5619	1.40879e-15	0.01958	0.00245219	5257	0.0125749	28985662	28995858	16p11.2	0.0208352	8366	0.0428099	0.0185248	0.86596	0.362388	0.0412408	934	-1.26643	1.13515e-40	769	0.303363	4.5019e-40	FALSE	0.662424	131	-7.76402	0.192866	108	0.135828	0.103453	0.390637	FALSE	0.62415	198	-7.90156	0.600944	170	-0.0429904	0.0819899	0.742889	FALSE	0.617051	0.00625747	2225	0.140335	2225	0.0186872	0.0126685	0.297925	FALSE
SPNS1	chr16	28896015	28884694	rs11642449	T	C	0	rs3888190	0.8623	28889486	3655172	7.84507e-17	1.33206e-05	-0.00118318	0.000271696	5619	1.99035e-14	0.0200405	0.00261925	5257	0.0160359	28985662	28995858	16p11.2	0.00819907	8366	0.0523053	0.0197844	0.801	0.327279	0.0412408	934	-1.26643	1.25008e-46	769	0.321976	5.66497e-46	FALSE	0.662424	131	-7.76402	0.125035	108	0.166833	0.107646	0.289147	FALSE	0.62415	198	-7.90156	0.559754	170	-0.0510221	0.0872583	0.716776	FALSE	0.617051	0.00625747	2225	0.298843	2225	0.0136166	0.0131033	0.496296	FALSE
SPNS1	chr16	28897452	28886131	rs8056890	A	G	0	rs3888190	0.8623	28889486	3655172	7.8057e-17	1.33206e-05	-0.00118318	0.000271696	5619	2.16718e-14	0.0200597	0.00262551	5257	0.0139753	28985662	28995858	16p11.2	0.00836027	8366	0.0522904	0.0198283	0.79708	0.327393	0.0412408	934	-1.26643	1.37478e-46	769	0.321177	6.22472e-46	FALSE	0.662424	131	-7.76402	0.123804	108	0.1676	0.107783	0.287112	FALSE	0.62415	198	-7.90156	0.558896	170	-0.0512039	0.087378	0.716213	FALSE	0.617051	0.00625747	2225	0.303539	2225	0.0134759	0.0130946	0.501484	FALSE
SPNS1	chr16	28898793	28887472	rs6565259	C	T	0	rs3888190	0.8067	28889486	3655172	9.15659e-16	1.33206e-05	-0.00118318	0.000271696	5619	3.18362e-13	0.0192849	0.0026467	5257	0.0262417	28985662	28995858	16p11.2	0.00968465	8366	0.05158	0.019939	0.77084	0.339999	0.0412408	934	-1.26643	2.05242e-39	769	0.297677	7.89469e-39	FALSE	0.662424	131	-7.76402	0.0838172	108	0.191758	0.109561	0.216036	FALSE	0.62415	198	-7.90156	0.583425	170	-0.0488026	0.0887685	0.732005	FALSE	0.617051	0.00625747	2225	0.572438	2225	0.00733093	0.0129854	0.720495	FALSE
SPNS1	chr16	28906084	28894763	rs9931989	C	G	0	rs3888190	0.8493	28889486	3655172	4.70509e-17	1.33206e-05	-0.00118318	0.000271696	5619	9.38133e-15	-0.0206203	0.00266158	5257	0.0178277	28985662	28995858	16p11.2	0.0075305	8366	-0.0537522	0.0201136	0.77593	0.673437	0.0412408	934	-1.26643	2.17551e-46	769	-0.320833	9.80906e-46	FALSE	0.662424	131	-7.76402	0.118684	108	-0.170836	0.108341	0.278559	FALSE	0.62415	198	-7.90156	0.560473	170	0.0512927	0.0878821	0.717248	FALSE	0.617051	0.00625747	2225	0.254985	2225	-0.0149096	0.0130944	0.448307	FALSE
SPNS1	chr16	28913787	28902466	rs7189927	C	T	0	rs3888190	0.8449	28889486	3655172	5.69451e-17	1.33206e-05	-0.00118318	0.000271696	5619	1.21885e-14	-0.0207667	0.00269207	5257	0.017596	28985662	28995858	16p11.2	0.00879971	8366	-0.0533021	0.0203464	0.75892	0.673405	0.0412408	934	-1.26643	1.63392e-45	769	-0.31824	7.23125e-45	FALSE	0.662424	131	-7.76402	0.112255	108	-0.174718	0.108833	0.267611	FALSE	0.62415	198	-7.90156	0.554524	170	0.0523573	0.0883603	0.713328	FALSE	0.617051	0.00625747	2225	0.285021	2225	-0.0140115	0.0131026	0.48149	FALSE
SPNS1	chr16	28915217	28903896	rs8046545	A	G	0	rs3888190	0.8368	28889486	3655172	5.02259e-17	1.33206e-05	-0.00118318	0.000271696	5619	1.0358e-14	-0.0208133	0.00269087	5257	0.0175401	28985662	28995858	16p11.2	0.00841938	8366	-0.0536285	0.0203541	0.76077	0.675207	0.0412408	934	-1.26643	2.06941e-49	769	-0.331053	9.92446e-49	FALSE	0.662424	131	-7.76402	0.11318	108	-0.174079	0.108718	0.2692	FALSE	0.62415	198	-7.90156	0.561522	170	0.0513949	0.0882938	0.717935	FALSE	0.617051	0.00625747	2225	0.322009	2225	-0.0131092	0.0132341	0.519749	FALSE
SPNS1	chr16	28915527	28904206	rs10499	A	G	0	rs3888190	0.8368	28889486	3655172	5.12403e-17	1.33206e-05	-0.00118318	0.000271696	5619	1.02701e-14	-0.0208239	0.00269186	5257	0.0183109	28985662	28995858	16p11.2	0.00840504	8366	-0.0536607	0.0203619	0.76029	0.67531	0.0412408	934	-1.26643	1.99754e-49	769	-0.330827	9.5827e-49	FALSE	0.662424	131	-7.76402	0.112804	108	-0.174278	0.108727	0.268555	FALSE	0.62415	198	-7.90156	0.561496	170	0.051401	0.0882983	0.717918	FALSE	0.617051	0.00625747	2225	0.275266	2225	-0.0144419	0.0132337	0.470656	FALSE
SPNS1	chr16	28917644	28906323	rs7188071	C	T	0	rs3888190	0.8409	28889486	3655172	6.78843e-17	1.33206e-05	-0.00118318	0.000271696	5619	1.39764e-14	-0.0208036	0.00270297	5257	0.0196983	28985662	28995858	16p11.2	0.00702728	8366	-0.0550691	0.0204297	0.75276	0.673578	0.0412408	934	-1.26643	1.86581e-47	769	-0.324508	8.60163e-47	FALSE	0.662424	131	-7.76402	0.109868	108	-0.175976	0.108875	0.263484	FALSE	0.62415	198	-7.90156	0.56041	170	0.0516144	0.0884192	0.717207	FALSE	0.617051	0.00625747	2225	0.266331	2225	-0.0145811	0.0131144	0.460714	FALSE
SPNS1	chr16	28919341	28908020	rs7206214	G	A	0	rs3888190	0.8324	28889486	3655172	8.34304e-17	1.33206e-05	-0.00118318	0.000271696	5619	1.45462e-14	-0.0208188	0.00270675	5257	0.0249016	28985662	28995858	16p11.2	0.0082086	8366	-0.0541257	0.020476	0.75183	0.675349	0.0412408	934	-1.26643	5.71803e-50	769	-0.331957	2.77258e-49	FALSE	0.662424	131	-7.76402	0.108858	108	-0.176489	0.108877	0.261728	FALSE	0.62415	198	-7.90156	0.561944	170	0.0514416	0.0884694	0.718211	FALSE	0.617051	0.00625747	2225	0.310179	2225	-0.0134182	0.0132188	0.507644	FALSE
YPEL3	chr16	29970857	29959536	rs4788199	G	C	0	rs4787491	0.9142	30015337	3687452	2.30451e-45	3.18881e-25	0.00682531	0.000657798	5619	1.08803e-21	0.0575477	0.00601449	5257	-0.0115375	30103643	30108216	16p11.2	0.0157118	8366	0.0439238	0.0181838	0.85221	0.518756	0.107317	934	-0.803214	0.0309983	769	0.0377284	0.0223077	TRUE	0.321922	131	-7.36483	0.107263	108	0.143931	0.0883843	0.150757	FALSE	0.10396	198	-6.69195	0.0122248	170	0.155709	0.0612688	0.00974526	TRUE	1.09396e-08	-0.127333	2225	9.31e-52	2225	0.162171	0.0104288	1.38862e-57	TRUE
YPEL3	chr16	29995803	29984482	rs4787488	C	A	0	rs4787491	0.9686	30015337	3687452	7.94982e-46	3.18881e-25	0.00682531	0.000657798	5619	1.68468e-21	0.0571129	0.00599745	5257	-0.026481	30103643	30108216	16p11.2	0.0163903	8366	0.043619	0.0181738	0.85284	0.519232	0.107317	934	-0.803214	0.0379907	769	0.0362727	0.0265105	TRUE	0.321922	131	-7.36483	0.106952	108	0.144032	0.088367	0.150419	FALSE	0.10396	198	-6.69195	0.00731127	170	0.166716	0.0611674	0.00621906	TRUE	1.09396e-08	-0.127333	2225	3.88e-51	2225	0.161327	0.0104431	5.72678e-57	TRUE
YPEL3	chr16	29998200	29986879	rs4077410	G	A	0	rs4787491	0.9647	30015337	3687452	5.98179e-46	3.18881e-25	0.00682531	0.000657798	5619	1.68159e-21	0.0570886	0.00599478	5257	-0.0292023	30103643	30108216	16p11.2	0.0169265	8366	0.0433987	0.0181714	0.85318	0.519518	0.107317	934	-0.803214	0.032084	769	0.0373015	0.0229705	TRUE	0.321922	131	-7.36483	0.107006	108	0.144005	0.0883645	0.150478	FALSE	0.10396	198	-6.69195	0.0122898	170	0.155568	0.0612605	0.0097903	TRUE	1.09396e-08	-0.127333	2225	1.39e-52	2225	0.163196	0.0104043	2.10204e-58	TRUE
YPEL3	chr16	30008644	29997323	rs11649149	T	C	0	rs4787491	0.9686	30015337	3687452	9.8021e-46	3.18881e-25	0.00682531	0.000657798	5619	1.67251e-21	0.057058	0.00599121	5257	-0.0243784	30103643	30108216	16p11.2	0.0168275	8366	0.0434008	0.0181559	0.85371	0.518814	0.107317	934	-0.803214	0.0395787	769	0.0360433	0.0274447	TRUE	0.321922	131	-7.36483	0.106809	108	0.144076	0.0883574	0.150264	FALSE	0.10396	198	-6.69195	0.00760767	170	0.1658	0.0611437	0.00643975	TRUE	1.09396e-08	-0.127333	2225	3.75e-52	2225	0.162773	0.0104242	5.63042e-58	TRUE
YPEL3	chr16	30013066	30001745	rs12931955	G	A	0	rs4787491	0.9686	30015337	3687452	7.52931e-46	3.18881e-25	0.00682531	0.000657798	5619	1.90196e-21	0.0570067	0.00599423	5257	-0.0282566	30103643	30108216	16p11.2	0.0184452	8366	0.0428072	0.0181651	0.85256	0.519251	0.107317	934	-0.803214	0.0350612	769	0.0369148	0.0247682	TRUE	0.321922	131	-7.36483	0.107391	108	0.143903	0.0884	0.150895	FALSE	0.10396	198	-6.69195	0.011756	170	0.156344	0.0611734	0.00941934	TRUE	1.09396e-08	-0.127333	2225	1.28e-51	2225	0.162088	0.0104386	1.90472e-57	TRUE
YPEL3	chr16	30015337	30004016	rs4787491	G	A	0	rs4787491	1	30015337	3687452	1.04893e-44	3.18881e-25	0.00682531	0.000657798	5619	1.36174e-20	0.0559782	0.00601704	5257	-0.0231536	30103643	30108216	16p11.2	0.0132847	8366	0.0452078	0.0182581	0.84594	0.527988	0.107317	934	-0.803214	0.0338514	769	0.0370523	0.0240411	TRUE	0.321922	131	-7.36483	0.13263	108	0.136645	0.0899621	0.177346	FALSE	0.10396	198	-6.69195	0.012836	170	0.154912	0.0613895	0.0101674	TRUE	1.09396e-08	-0.127333	2225	3.44e-48	2225	0.157253	0.0105144	4.82285e-54	TRUE
YPEL3	chr16	30015565	30004244	rs4788211	T	C	0	rs4787491	0.9686	30015337	3687452	7.69783e-46	3.18881e-25	0.00682531	0.000657798	5619	2.0005e-21	0.0569499	0.00599157	5257	-0.0285644	30103643	30108216	16p11.2	0.0191888	8366	0.0425097	0.0181522	0.8533	0.518705	0.107317	934	-0.803214	0.0371636	769	0.0364886	0.0260211	TRUE	0.321922	131	-7.36483	0.107106	108	0.143993	0.0883827	0.150586	FALSE	0.10396	198	-6.69195	0.0118876	170	0.155973	0.0611259	0.00951102	TRUE	1.09396e-08	-0.127333	2225	1.82e-51	2225	0.161694	0.0104301	2.70129e-57	TRUE
YPEL3	chr16	30016022	30004701	rs12928610	T	C	0	rs4787491	0.9533	30015337	3687452	1.35402e-44	3.18881e-25	0.00682531	0.000657798	5619	6.6007e-21	0.056132	0.00598426	5257	-0.0128469	30103643	30108216	16p11.2	0.0181427	8366	0.0428207	0.0181237	0.85519	0.515864	0.107317	934	-0.803214	0.0564615	769	0.0335087	0.0369989	TRUE	0.321922	131	-7.36483	0.102851	108	0.145459	0.0881785	0.145946	FALSE	0.10396	198	-6.69195	0.0121999	170	0.155465	0.0611548	0.009728	TRUE	1.09396e-08	-0.127333	2225	7.42e-53	2225	0.163511	0.010395	1.12718e-58	TRUE
YPEL3	chr16	30018982	30007661	rs9972866	G	C	0	rs4787491	0.9569	30015337	3687452	1.2022e-45	3.18881e-25	0.00682531	0.000657798	5619	1.47595e-21	0.0572558	0.0060038	5257	-0.0210997	30103643	30108216	16p11.2	0.0238022	8366	0.0411346	0.0181987	0.84854	0.516246	0.107317	934	-0.803214	0.0377077	769	0.0364269	0.0263432	TRUE	0.321922	131	-7.36483	0.105873	108	0.14495	0.0886519	0.149248	FALSE	0.10396	198	-6.69195	0.0203209	170	0.144505	0.0615067	0.0151257	TRUE	1.09396e-08	-0.127333	2225	5.89e-51	2225	0.161016	0.0104431	8.66669e-57	TRUE
YPEL3	chr16	30019375	30008054	rs11863174	C	A	0	rs4787491	0.9647	30015337	3687452	1.04106e-45	3.18881e-25	0.00682531	0.000657798	5619	2.06404e-21	0.0569541	0.00599407	5257	-0.02597	30103643	30108216	16p11.2	0.0208764	8366	0.0419376	0.0181531	0.85288	0.518796	0.107317	934	-0.803214	0.0267987	769	0.0388911	0.0197042	TRUE	0.321922	131	-7.36483	0.107227	108	0.143961	0.0883938	0.150718	FALSE	0.10396	198	-6.69195	0.0123238	170	0.155007	0.0610638	0.00981385	TRUE	1.09396e-08	-0.127333	2225	2.63e-52	2225	0.162756	0.0104064	3.95897e-58	TRUE
ZNF646	chr16	31011183	30999862	rs4889606	G	A	0	rs9925964	0.8426	31129895	3656800	8.25576e-25	9.67538e-20	-0.00292952	0.00032219	5619	1.19018e-08	0.0153987	0.002701	5257	0.0206731	31084844	31094826	16p11.2	0.0255787	8366	-0.0378937	0.0169733	0.99978	0.409017	0.03908	934	0.396251	0.55806	769	0.0116027	0.105238	FALSE	0.583423	131	-7.7084	0.348448	108	-0.0491116	0.0520799	0.52716	FALSE	0.271545	198	-7.414	0.0192111	170	-0.0838175	0.0353484	0.032635	FALSE	0.00925381	-0.019645	2225	1.12e-46	2225	-0.188006	0.0127912	1.15502e-46	FALSE
ZNF646	chr16	31011821	31000500	rs12716979	G	T	0	rs9925964	0.8465	31129895	3656800	4.2214e-25	9.67538e-20	-0.00292952	0.00032219	5619	8.56144e-09	0.0156387	0.00271646	5257	0.0157295	31084844	31094826	16p11.2	0.0239324	8366	-0.0385579	0.0170745	0.98988	0.406632	0.03908	934	0.396251	0.562211	769	0.0114882	0.105858	FALSE	0.583423	131	-7.7084	0.351859	108	-0.0490139	0.0523476	0.530321	FALSE	0.271545	198	-7.414	0.0166062	170	-0.0861209	0.0354848	0.028867	FALSE	0.00925381	-0.019645	2225	1.14e-46	2225	-0.188023	0.0127932	1.17546e-46	FALSE
ZNF646	chr16	31014179	31002858	rs9926533	T	C	0	rs9925964	0.8386	31129895	3656800	5.61234e-25	9.67538e-20	-0.00292952	0.00032219	5619	8.67356e-09	0.0155884	0.00270875	5257	0.0208678	31084844	31094826	16p11.2	0.0254813	8366	-0.0380193	0.0170183	0.99423	0.409231	0.03908	934	0.396251	0.58956	769	0.0106017	0.109913	FALSE	0.583423	131	-7.7084	0.348715	108	-0.0490957	0.052092	0.527408	FALSE	0.271545	198	-7.414	0.0198355	170	-0.083578	0.0354323	0.0335235	FALSE	0.00925381	-0.019645	2225	3.34e-46	2225	-0.186516	0.0127605	3.41069e-46	FALSE
ZNF646	chr16	31025641	31014320	rs34898535	T	C	0	rs9925964	0.8741	31129895	3656800	1.34744e-25	9.67538e-20	-0.00292952	0.00032219	5619	2.8437e-09	0.0161587	0.00272015	5257	0.019968	31084844	31094826	16p11.2	0.0398937	8366	-0.0351203	0.0170914	0.98591	0.408904	0.03908	934	0.396251	0.649133	769	0.00895894	0.118577	FALSE	0.583423	131	-7.7084	0.312738	108	-0.0534985	0.0526692	0.492863	FALSE	0.271545	198	-7.414	0.0276424	170	-0.0804169	0.0361008	0.0442266	FALSE	0.00925381	-0.019645	2225	9.59e-49	2225	-0.192781	0.0128097	1.03122e-48	FALSE
ZNF646	chr16	31037020	31025699	rs11150604	T	A	0	rs9925964	0.8822	31129895	3656800	1.10166e-25	9.67538e-20	-0.00292952	0.00032219	5619	2.79494e-09	0.0161968	0.00272526	5257	0.0166072	31084844	31094826	16p11.2	0.0421217	8366	-0.034768	0.0171076	0.9827	0.408516	0.03908	934	0.396251	0.766851	769	-0.00591242	0.135086	FALSE	0.583423	131	-7.7084	0.306596	108	-0.0539585	0.0524477	0.486731	FALSE	0.271545	198	-7.414	0.0295621	170	-0.0795251	0.036142	0.046759	FALSE	0.00925381	-0.019645	2225	4.28e-48	2225	-0.191476	0.0128164	4.54308e-48	FALSE
ZNF646	chr16	31038687	31027366	rs9939558	A	T	0	rs9925964	0.8822	31129895	3656800	1.21062e-25	9.67538e-20	-0.00292952	0.00032219	5619	2.72248e-09	0.0162117	0.00272579	5257	0.0189649	31084844	31094826	16p11.2	0.0419854	8366	-0.034797	0.0171105	0.98237	0.408424	0.03908	934	0.396251	0.889508	769	-0.002787	0.151535	FALSE	0.583423	131	-7.7084	0.306544	108	-0.0539808	0.0524637	0.486679	FALSE	0.271545	198	-7.414	0.0295074	170	-0.0795831	0.0361559	0.0466873	FALSE	0.00925381	-0.019645	2225	1.95e-47	2225	-0.190749	0.012864	2.04251e-47	FALSE
ZNF646	chr16	31042299	31030978	rs12934418	A	G	0	rs9925964	0.886	31129895	3656800	1.08427e-25	9.67538e-20	-0.00292952	0.00032219	5619	2.8478e-09	0.0162647	0.0027381	5257	0.0158835	31084844	31094826	16p11.2	0.0383933	8366	-0.0355702	0.0171784	0.97591	0.406274	0.03908	934	0.396251	0.55845	769	-0.0116579	0.105296	FALSE	0.583423	131	-7.7084	0.412899	108	-0.0443913	0.0539388	0.583783	FALSE	0.271545	198	-7.414	0.0301589	170	-0.0804529	0.0366995	0.0475393	FALSE	0.00925381	-0.019645	2225	6.62e-48	2225	-0.191045	0.012815	7.00021e-48	FALSE
ZNF646	chr16	31048079	31036758	rs10871454	T	C	0	rs9925964	0.886	31129895	3656800	1.22601e-25	9.67538e-20	-0.00292952	0.00032219	5619	2.81095e-09	0.0162009	0.00272639	5257	0.0184685	31084844	31094826	16p11.2	0.038667	8366	-0.0353815	0.0171114	0.98226	0.407992	0.03908	934	0.396251	0.551961	769	-0.0117931	0.104325	FALSE	0.583423	131	-7.7084	0.410619	108	-0.0445037	0.0538113	0.581886	FALSE	0.271545	198	-7.414	0.0309568	170	-0.0798116	0.0365852	0.0485775	FALSE	0.00925381	-0.019645	2225	-	-	-	-	-	FALSE
ZNF646	chr16	31048280	31036959	rs12448321	T	C	0	rs9925964	0.886	31129895	3656800	1.13783e-25	9.67538e-20	-0.00292952	0.00032219	5619	2.80424e-09	0.0162063	0.00272712	5257	0.0171322	31084844	31094826	16p11.2	0.0385	8366	-0.0354206	0.0171156	0.98181	0.407882	0.03908	934	0.396251	0.616769	769	-0.0100163	0.113898	FALSE	0.583423	131	-7.7084	0.410332	108	-0.0445405	0.0538227	0.581647	FALSE	0.271545	198	-7.414	0.0309196	170	-0.0798529	0.0365958	0.0485292	FALSE	0.00925381	-0.019645	2225	-	-	-	-	-	FALSE
ZNF646	chr16	31053467	31042146	rs9939417	T	C	0	rs9925964	0.8899	31129895	3656800	3.23759e-25	9.67538e-20	-0.00292952	0.00032219	5619	5.13803e-09	0.0159238	0.00272544	5257	0.0227798	31084844	31094826	16p11.2	0.0334086	8366	-0.0363797	0.0171027	0.9826	0.408407	0.03908	934	0.396251	0.584992	769	-0.0108579	0.109239	FALSE	0.583423	131	-7.7084	0.411249	108	-0.0444871	0.0538641	0.582411	FALSE	0.271545	198	-7.414	0.0313766	170	-0.0797031	0.0366282	0.0491215	FALSE	0.00925381	-0.019645	2225	1.97e-48	2225	-0.192016	0.0128036	2.10523e-48	FALSE
ZNF646	chr16	31054040	31042719	rs2288004	C	G	0	rs9925964	0.8489	31129895	3656800	2.35191e-24	9.67538e-20	-0.00292952	0.00032219	5619	2.64107e-08	0.015145	0.0027221	5257	0.0214469	31084844	31094826	16p11.2	0.0298001	8366	-0.0370695	0.0170612	0.98041	0.415978	0.03908	934	0.396251	0.559403	769	-0.0116603	0.105438	FALSE	0.583423	131	-7.7084	0.407702	108	-0.044193	0.0531026	0.579448	FALSE	0.271545	198	-7.414	0.043206	170	-0.073641	0.036066	0.0638876	FALSE	0.00925381	-0.019645	2225	1.14e-46	2225	-0.18725	0.0127408	1.17546e-46	FALSE
ZNF646	chr16	31062701	31051380	rs9929899	A	C	0	rs9925964	0.8489	31129895	3656800	1.52868e-24	9.67538e-20	-0.00292952	0.00032219	5619	2.56002e-08	0.0151752	0.00272487	5257	0.0137754	31084844	31094826	16p11.2	0.0283247	8366	-0.0374391	0.017074	0.97831	0.415932	0.03908	934	0.396251	0.573074	769	-0.0112708	0.107474	FALSE	0.583423	131	-7.7084	0.410261	108	-0.043968	0.0531227	0.581588	FALSE	0.271545	198	-7.414	0.0448543	170	-0.0731566	0.0361135	0.0658689	FALSE	0.00925381	-0.019645	2225	-	-	-	-	-	FALSE
ZNF646	chr16	31065918	31054597	rs4889530	A	T	0	rs9925964	0.8489	31129895	3656800	1.39512e-24	9.67538e-20	-0.00292952	0.00032219	5619	2.22887e-08	0.0152409	0.00272488	5257	0.0154435	31084844	31094826	16p11.2	0.0296992	8366	-0.0371218	0.0170747	0.97824	0.41551	0.03908	934	0.396251	0.627343	769	-0.00969177	0.115434	FALSE	0.583423	131	-7.7084	0.416183	108	-0.0434123	0.0531234	0.586503	FALSE	0.271545	198	-7.414	0.0486509	170	-0.0719429	0.0361433	0.0703708	FALSE	0.00925381	-0.019645	2225	1.14e-46	2225	-0.18725	0.0127408	1.17546e-46	FALSE
ZNF646	chr16	31069854	31058533	rs35351013	A	G	0	rs9925964	0.8939	31129895	3656800	1.11073e-25	9.67538e-20	-0.00292952	0.00032219	5619	2.57098e-09	0.0162714	0.00273153	5257	0.0186681	31084844	31094826	16p11.2	0.0339294	8366	-0.0363702	0.0171484	0.97865	0.405557	0.03908	934	0.396251	0.70117	769	-0.00767425	0.12597	FALSE	0.583423	131	-7.7084	0.448813	108	-0.040921	0.0537695	0.612722	FALSE	0.271545	198	-7.414	0.0521444	170	-0.0723244	0.0368991	0.074442	FALSE	0.00925381	-0.019645	2225	4.4e-49	2225	-0.193442	0.0128052	4.76305e-49	FALSE
ZNF646	chr16	31070481	31059160	rs56813533	T	A	0	rs9925964	0.8939	31129895	3656800	1.19189e-25	9.67538e-20	-0.00292952	0.00032219	5619	2.63036e-09	0.0162656	0.00273228	5257	0.0194615	31084844	31094826	16p11.2	0.0326405	8366	-0.0366601	0.0171592	0.9781	0.405324	0.03908	934	0.396251	0.590846	769	-0.0106905	0.110102	FALSE	0.583423	131	-7.7084	0.449365	108	-0.0408716	0.0537702	0.613153	FALSE	0.271545	198	-7.414	0.05207	170	-0.072344	0.0368972	0.074356	FALSE	0.00925381	-0.019645	2225	4.03e-49	2225	-0.193479	0.0128022	4.36579e-49	FALSE
ZNF646	chr16	31075175	31063854	rs2303223	A	G	0	rs9925964	0.8939	31129895	3656800	1.14916e-25	9.67538e-20	-0.00292952	0.00032219	5619	2.40065e-09	0.0163205	0.00273462	5257	0.0208674	31084844	31094826	16p11.2	0.0343283	8366	-0.0363162	0.0171611	0.97755	0.405069	0.03908	934	0.396251	0.730695	769	-0.00689186	0.130096	FALSE	0.583423	131	-7.7084	0.482146	108	-0.0381966	0.0540974	0.638076	FALSE	0.271545	198	-7.414	0.051088	170	-0.0726886	0.0369151	0.0732178	FALSE	0.00925381	-0.019645	2225	2.75e-50	2225	-0.195328	0.0127601	3.04743e-50	FALSE
ZNF646	chr16	31079371	31068050	rs881929	T	G	0	rs9925964	0.8939	31129895	3656800	9.21201e-26	9.67538e-20	-0.00292952	0.00032219	5619	2.23736e-09	0.0163476	0.0027339	5257	0.0183538	31084844	31094826	16p11.2	0.0350323	8366	-0.0361617	0.0171546	0.97796	0.404858	0.03908	934	0.396251	0.636645	769	-0.00938898	0.116779	FALSE	0.583423	131	-7.7084	0.490383	108	-0.0374166	0.0540067	0.64413	FALSE	0.271545	198	-7.414	0.0563431	170	-0.0709713	0.0368549	0.0792513	FALSE	0.00925381	-0.019645	2225	1.1e-50	2225	-0.195923	0.0127444	1.2283e-50	FALSE
ZNF646	chr16	31081585	31070264	rs9796794	G	A	0	rs9925964	0.898	31129895	3656800	8.93193e-26	9.67538e-20	-0.00292952	0.00032219	5619	2.58979e-09	0.0162791	0.00273337	5257	0.0144577	31084844	31094826	16p11.2	0.0338745	8366	-0.0363834	0.0171493	0.97823	0.404798	0.03908	934	0.396251	0.738305	769	-0.00666935	0.131152	FALSE	0.583423	131	-7.7084	0.462837	108	-0.0395426	0.0536067	0.623559	FALSE	0.271545	198	-7.414	0.0640955	170	-0.0686881	0.03678	0.087912	FALSE	0.00925381	-0.019645	2225	2.99e-50	2225	-0.195116	0.0127515	3.31108e-50	FALSE
ZNF646	chr16	31085470	31074149	rs2303222	C	T	0	rs9925964	0.8529	31129895	3656800	7.64729e-25	9.67538e-20	-0.00292952	0.00032219	5619	1.22169e-08	0.0155398	0.00272788	5257	0.0185578	31084844	31094826	16p11.2	0.0299797	8366	-0.0370988	0.0170934	0.97736	0.412195	0.03908	934	0.396251	0.622419	769	-0.00976933	0.114719	FALSE	0.583423	131	-7.7084	0.461479	108	-0.0389763	0.0526785	0.622521	FALSE	0.271545	198	-7.414	0.0874955	170	-0.0621872	0.0361167	0.112613	FALSE	0.00925381	-0.019645	2225	7.58e-49	2225	-0.190983	0.0126757	8.1673e-49	FALSE
ZNF646	chr16	31088347	31077026	rs749671	A	G	0	rs9925964	0.8855	31129895	3656800	7.32754e-26	9.67538e-20	-0.00292952	0.00032219	5619	1.88896e-09	0.0165475	0.00275467	5257	0.0179455	31084844	31094826	16p11.2	0.0358948	8366	-0.0362706	0.0172872	0.96578	0.400974	0.03908	934	0.396251	0.616121	769	-0.00999459	0.113804	FALSE	0.583423	131	-7.7084	0.444328	108	-0.041523	0.0540229	0.609202	FALSE	0.271545	198	-7.414	0.0726186	170	-0.0670673	0.0370531	0.0971402	FALSE	0.00925381	-0.019645	2225	7.32e-50	2225	-0.194903	0.0127916	8.04542e-50	FALSE
ZNF646	chr16	31088625	31077304	rs749670	G	A	0	rs9925964	0.9019	31129895	3656800	8.78878e-26	9.67538e-20	-0.00292952	0.00032219	5619	2.21267e-09	0.0163441	0.0027325	5257	0.0177332	31084844	31094826	16p11.2	0.0359711	8366	-0.035952	0.0171424	0.97895	0.404892	0.03908	934	0.396251	0.823978	769	-0.00444946	0.142836	FALSE	0.583423	131	-7.7084	0.442364	108	-0.0414815	0.0537361	0.607653	FALSE	0.271545	198	-7.414	0.0688918	170	-0.0675469	0.0368214	0.0931405	FALSE	0.00925381	-0.019645	2225	3.66e-50	2225	-0.194927	0.0127513	4.04618e-50	FALSE
ZNF646	chr16	31103796	31092475	rs2359612	G	A	0	rs9925964	0.9019	31129895	3656800	8.12039e-26	9.67538e-20	-0.00292952	0.00032219	5619	1.97499e-09	-0.0164299	0.00273839	5257	0.0188408	31084844	31094826	16p11.2	0.0348381	8366	0.0362269	0.0171673	0.97639	0.594344	0.03908	934	0.396251	0.785671	769	0.00536598	0.137657	FALSE	0.583423	131	-7.7084	0.344836	108	0.0514509	0.0541512	0.523792	FALSE	0.271545	198	-7.414	0.0838652	170	0.0644935	0.0370194	0.108905	FALSE	0.00925381	-0.019645	2225	2.96e-50	2225	0.194543	0.0127134	3.27813e-50	FALSE
ZNF646	chr16	31104509	31093188	rs8050894	G	C	0	rs9925964	0.8566	31129895	3656800	6.31793e-25	9.67538e-20	-0.00292952	0.00032219	5619	1.02078e-08	0.0156414	0.00273105	5257	0.0192267	31084844	31094826	16p11.2	0.0291912	8366	-0.0373057	0.0171057	0.9771	0.412199	0.03908	934	0.396251	0.699967	769	-0.0077062	0.1258	FALSE	0.583423	131	-7.7084	0.34279	108	-0.0508272	0.0532672	0.521874	FALSE	0.271545	198	-7.414	0.106573	170	-0.0591091	0.0363717	0.131459	FALSE	0.00925381	-0.019645	2225	5.9e-48	2225	-0.18979	0.0127236	6.24514e-48	FALSE
ZNF646	chr16	31104878	31093557	rs9934438	A	G	0	rs9925964	0.9019	31129895	3656800	7.60127e-26	9.67538e-20	-0.00292952	0.00032219	5619	2.01269e-09	0.0164148	0.00273727	5257	0.0171912	31084844	31094826	16p11.2	0.0323877	8366	-0.0367215	0.0171629	0.9778	0.404908	0.03908	934	0.396251	0.699662	769	-0.00763654	0.125758	FALSE	0.583423	131	-7.7084	0.342244	108	-0.051718	0.054139	0.521361	FALSE	0.271545	198	-7.414	0.0833471	170	-0.0644796	0.0369488	0.108373	FALSE	0.00925381	-0.019645	2225	2.38e-50	2225	-0.195417	0.0127574	2.6406e-50	FALSE
ZNF646	chr16	31107689	31096368	rs9923231	T	C	0	rs9925964	0.9019	31129895	3656800	7.87722e-26	9.67538e-20	-0.00292952	0.00032219	5619	2.00288e-09	0.0164222	0.00273814	5257	0.017961	31084844	31094826	16p11.2	0.0316165	8366	-0.0368934	0.0171659	0.97764	0.404796	0.03908	934	0.396251	0.705632	769	-0.00751384	0.126596	FALSE	0.583423	131	-7.7084	0.339221	108	-0.0520425	0.054137	0.518512	FALSE	0.271545	198	-7.414	0.0847292	170	-0.0642256	0.0369696	0.109792	FALSE	0.00925381	-0.019645	2225	2.21e-50	2225	-0.195461	0.0127556	2.4535e-50	FALSE
ZNF646	chr16	31110981	31099660	rs7196161	A	G	0	rs9925964	0.9468	31129895	3656800	2.69729e-24	9.67538e-20	-0.00292952	0.00032219	5619	4.29415e-08	-0.0150495	0.00274711	5257	0.0118428	31084844	31094826	16p11.2	0.0284818	8366	0.0375672	0.0171494	0.98687	0.601292	0.03908	934	0.396251	0.751663	769	0.0062685	0.132998	FALSE	0.583423	131	-7.7084	0.396967	108	0.0462774	0.0543476	0.570371	FALSE	0.271545	198	-7.414	0.0455905	170	0.0733302	0.0363253	0.0667484	FALSE	0.00925381	-0.019645	2225	-	-	-	-	-	FALSE
ZNF646	chr16	31114234	31102913	rs61162043	G	A	0	rs9925964	0.9389	31129895	3656800	3.50696e-24	9.67538e-20	-0.00292952	0.00032219	5619	3.78096e-08	-0.0150817	0.00274173	5257	0.0202783	31084844	31094826	16p11.2	0.0288346	8366	0.037418	0.0171191	0.98713	0.599553	0.03908	934	0.396251	0.766736	769	0.00588229	0.135071	FALSE	0.583423	131	-7.7084	0.395438	108	0.0463828	0.0542945	0.569064	FALSE	0.271545	198	-7.414	0.0471114	170	0.0729599	0.0363982	0.0685554	FALSE	0.00925381	-0.019645	2225	9.13e-45	2225	0.18524	0.0128932	9.04384e-45	TRUE
ZNF646	chr16	31117389	31106068	rs56314408	C	T	0	rs9925964	0.9426	31129895	3656800	3.68903e-24	9.67538e-20	-0.00292952	0.00032219	5619	5.74723e-08	-0.0149091	0.00274747	5257	0.0105415	31084844	31094826	16p11.2	0.0302192	8366	0.0371263	0.017131	0.99043	0.602741	0.03908	934	0.396251	0.753587	769	0.00622335	0.133264	FALSE	0.583423	131	-7.7084	0.393183	108	0.0465428	0.0542215	0.567131	FALSE	0.271545	198	-7.414	0.046902	170	0.0728698	0.0363183	0.0683074	FALSE	0.00925381	-0.019645	2225	2.67e-45	2225	0.186732	0.0129133	2.67517e-45	FALSE
ZNF646	chr16	31117413	31106092	rs2032915	T	C	0	rs9925964	0.9958	31129895	3656800	5.78806e-25	9.67538e-20	-0.00292952	0.00032219	5619	1.30655e-08	0.0156459	0.00275204	5257	0.0115855	31084844	31094826	16p11.2	0.0336935	8366	-0.0364924	0.0171832	0.99224	0.389286	0.03908	934	0.396251	0.816739	769	-0.00462487	0.141863	FALSE	0.583423	131	-7.7084	0.394049	108	-0.0472733	0.0551739	0.567875	FALSE	0.271545	198	-7.414	0.0336273	170	-0.0795093	0.037025	0.0520125	FALSE	0.00925381	-0.019645	2225	7.98e-46	2225	-0.189036	0.012991	8.0846e-46	FALSE
ZNF646	chr16	31118024	31106703	rs12716981	A	C	0	rs9925964	0.9428	31129895	3656800	4.69176e-24	9.67538e-20	-0.00292952	0.00032219	5619	6.01297e-08	0.0148663	0.00274366	5257	0.014138	31084844	31094826	16p11.2	0.0298699	8366	-0.0371601	0.0171102	0.99391	0.396541	0.03908	934	0.396251	0.70621	769	-0.00750819	0.126677	FALSE	0.583423	131	-7.7084	0.391352	108	-0.04667	0.0541587	0.565556	FALSE	0.271545	198	-7.414	0.0470364	170	-0.0727912	0.0363016	0.0684666	FALSE	0.00925381	-0.019645	2225	1.22e-43	2225	-0.182761	0.0128986	1.17923e-43	TRUE
ZNF646	chr16	31121793	31110472	rs14235	A	G	0	rs9925964	1	31129895	3656800	6.2321e-25	9.67538e-20	-0.00292952	0.00032219	5619	1.403e-08	0.0156	0.00274986	5257	0.0112706	31084844	31094826	16p11.2	0.0329132	8366	-0.0366136	0.0171642	0.99457	0.389362	0.03908	934	0.396251	0.734586	769	-0.00672173	0.130637	FALSE	0.583423	131	-7.7084	0.390307	108	-0.04746	0.0549538	0.564655	FALSE	0.271545	198	-7.414	0.0349859	170	-0.0788555	0.0370039	0.0537376	FALSE	0.00925381	-0.019645	2225	2.48e-45	2225	-0.187699	0.0129751	2.48649e-45	FALSE
ZNF646	chr16	31124407	31113086	rs749767	G	A	0	rs9925964	0.947	31129895	3656800	4.26288e-24	9.67538e-20	-0.00292952	0.00032219	5619	6.03172e-08	0.0148365	0.00273844	5257	0.0121537	31084844	31094826	16p11.2	0.0291569	8366	-0.0372367	0.0170704	0.9988	0.396514	0.03908	934	0.396251	0.735393	769	-0.00673735	0.130748	FALSE	0.583423	131	-7.7084	0.357356	108	-0.049856	0.0538619	0.535374	FALSE	0.271545	198	-7.414	0.0516549	170	-0.0711499	0.036223	0.0738755	FALSE	0.00925381	-0.019645	2225	1.82e-43	2225	-0.182372	0.0128986	1.75245e-43	TRUE
ZNF646	chr16	31125776	31114455	rs11647442	C	T	0	rs9925964	0.951	31129895	3656800	4.21119e-24	9.67538e-20	-0.00292952	0.00032219	5619	5.39692e-08	-0.014937	0.00274692	5257	0.0147842	31084844	31094826	16p11.2	0.0308809	8366	0.0369564	0.0171205	0.99249	0.602833	0.03908	934	0.396251	0.748077	769	0.00636419	0.132504	FALSE	0.583423	131	-7.7084	0.393519	108	0.0462	0.0538606	0.56742	FALSE	0.271545	198	-7.414	0.0485911	170	0.0722883	0.0363071	0.0703005	FALSE	0.00925381	-0.019645	2225	1.98e-44	2225	0.184742	0.0129113	1.94714e-44	TRUE
ZNF646	chr16	31128615	31117294	rs4889619	T	C	0	rs9925964	0.951	31129895	3656800	3.49082e-24	9.67538e-20	-0.00292952	0.00032219	5619	5.67164e-08	0.0149387	0.00275172	5257	0.00979353	31084844	31094826	16p11.2	0.0299303	8366	-0.0372332	0.0171502	0.9897	0.396497	0.03908	934	0.396251	0.751049	769	-0.00632215	0.132914	FALSE	0.583423	131	-7.7084	0.400521	108	-0.0454873	0.0538256	0.573395	FALSE	0.271545	198	-7.414	0.047451	170	-0.072708	0.0363292	0.068957	FALSE	0.00925381	-0.019645	2225	1.27e-43	2225	-0.18284	0.0129065	1.22709e-43	TRUE
ZNF646	chr16	31128668	31117347	rs12716982	A	C	0	rs9925964	0.951	31129895	3656800	3.66453e-24	9.67538e-20	-0.00292952	0.00032219	5619	5.66764e-08	0.0149403	0.00275195	5257	0.0107692	31084844	31094826	16p11.2	0.0298743	8366	-0.0372491	0.0171516	0.98954	0.396492	0.03908	934	0.396251	0.739616	769	-0.00662198	0.131334	FALSE	0.583423	131	-7.7084	0.401041	108	-0.0454346	0.0538228	0.573836	FALSE	0.271545	198	-7.414	0.047442	170	-0.0727097	0.0363285	0.0689464	FALSE	0.00925381	-0.019645	2225	2.01e-43	2225	-0.182454	0.0129116	1.93355e-43	TRUE
ZNF646	chr16	31129895	31118574	rs9925964	G	A	1	rs9925964	1	31129895	3656800	6.48022e-25	9.67538e-20	-0.00292952	0.00032219	5619	1.326e-08	0.0157109	0.0027647	5257	0.0133859	31084844	31094826	16p11.2	0.0333798	8366	-0.0366992	0.01725	0.98468	0.389418	0.03908	934	0.396251	0.733881	769	-0.00674039	0.130539	FALSE	0.583423	131	-7.7084	0.406617	108	-0.0456971	0.0547825	0.578538	FALSE	0.271545	198	-7.414	0.0342611	170	-0.0792944	0.0370585	0.0528191	FALSE	0.00925381	-0.019645	2225	3.72e-45	2225	-0.187327	0.0129769	3.71579e-45	TRUE
ZNF646	chr16	31129942	31118621	rs1978487	T	C	0	rs9925964	0.947	31129895	3656800	3.89215e-24	9.67538e-20	-0.00292952	0.00032219	5619	5.41907e-08	-0.0149973	0.00275839	5257	0.0131158	31084844	31094826	16p11.2	0.0316922	8366	0.0369293	0.0171903	0.98432	0.60281	0.03908	934	0.396251	0.748892	769	0.00634302	0.132616	FALSE	0.583423	131	-7.7084	0.405879	108	0.04498	0.0538378	0.577919	FALSE	0.271545	198	-7.414	0.0469764	170	0.0729057	0.0363486	0.0683955	FALSE	0.00925381	-0.019645	2225	2.86e-44	2225	0.184278	0.0129044	2.8028e-44	TRUE
ZNF646	chr16	31131121	31119800	rs1978485	T	C	0	rs9925964	0.951	31129895	3656800	3.85498e-24	9.67538e-20	-0.00292952	0.00032219	5619	5.59902e-08	-0.0149945	0.00276083	5257	0.0120841	31084844	31094826	16p11.2	0.0317644	8366	0.0369458	0.0172052	0.98258	0.602732	0.03908	934	0.396251	0.748688	769	0.00634828	0.132588	FALSE	0.583423	131	-7.7084	0.409747	108	0.0446114	0.0538407	0.581159	FALSE	0.271545	198	-7.414	0.046924	170	0.0729793	0.0363765	0.0683334	FALSE	0.00925381	-0.019645	2225	2.89e-44	2225	0.184275	0.0129047	2.83192e-44	TRUE
ZNF646	chr16	31131174	31119853	rs4889620	A	G	0	rs9925964	1	31129895	3656800	6.69736e-25	9.67538e-20	-0.00292952	0.00032219	5619	1.34517e-08	0.015723	0.00276802	5257	0.0136689	31084844	31094826	16p11.2	0.0338791	8366	-0.0366397	0.0172706	0.98225	0.389465	0.03908	934	0.396251	0.734763	769	-0.00671725	0.130661	FALSE	0.583423	131	-7.7084	0.410262	108	-0.045335	0.0547745	0.581588	FALSE	0.271545	198	-7.414	0.0339655	170	-0.0794599	0.0370735	0.0524433	FALSE	0.00925381	-0.019645	2225	2.58e-45	2225	-0.187791	0.0129841	2.58581e-45	FALSE
ZNF646	chr16	31131614	31120293	rs4527034	G	A	0	rs9925964	1	31129895	3656800	5.1573e-25	9.67538e-20	-0.00292952	0.00032219	5619	1.27358e-08	-0.0157677	0.00277134	5257	0.0100066	31084844	31094826	16p11.2	0.0350945	8366	0.036431	0.0172883	0.97953	0.609946	0.03908	934	0.396251	0.610127	769	0.0101115	0.11293	FALSE	0.583423	131	-7.7084	0.413217	108	0.0450667	0.0547969	0.584047	FALSE	0.271545	198	-7.414	0.0340719	170	0.0794411	0.0370872	0.0525787	FALSE	0.00925381	-0.019645	2225	1.14e-45	2225	0.187735	0.0129255	1.15118e-45	FALSE
ZNF646	chr16	31137712	31126391	rs889548	T	C	0	rs9925964	1	31129895	3656800	6.86571e-25	9.67538e-20	-0.00292952	0.00032219	5619	1.45545e-08	0.015798	0.00278784	5257	0.0122303	31084844	31094826	16p11.2	0.0348675	8366	-0.0366916	0.0173902	0.96858	0.389473	0.03908	934	0.396251	0.737666	769	-0.00666394	0.131064	FALSE	0.583423	131	-7.7084	0.446718	108	-0.0417715	0.0546335	0.611081	FALSE	0.271545	198	-7.414	0.0320482	170	-0.0804657	0.0371271	0.0499886	FALSE	0.00925381	-0.019645	2225	5.89e-45	2225	-0.187258	0.0130035	5.8583e-45	TRUE
ZNF646	chr16	31140799	31129478	rs9936329	T	G	0	rs9925964	1	31129895	3656800	7.20526e-25	9.67538e-20	-0.00292952	0.00032219	5619	1.50982e-08	0.0158138	0.00279374	5257	0.0122624	31084844	31094826	16p11.2	0.0345002	8366	-0.0368461	0.0174281	0.96457	0.389403	0.03908	934	0.396251	0.709808	769	-0.00741181	0.127182	FALSE	0.583423	131	-7.7084	0.444993	108	-0.042011	0.0547379	0.609726	FALSE	0.271545	198	-7.414	0.0328812	170	-0.0802541	0.037211	0.0510588	FALSE	0.00925381	-0.019645	2225	5.71e-45	2225	-0.187371	0.0130093	5.6809e-45	TRUE
ZNF646	chr16	31141993	31130672	rs1549293	T	C	0	rs9925964	1	31129895	3656800	5.37105e-25	9.67538e-20	-0.00292952	0.00032219	5619	1.24701e-08	0.0159621	0.00280373	5257	0.0112877	31084844	31094826	16p11.2	0.0378266	8366	-0.0363355	0.0174965	0.9594	0.38825	0.03908	934	0.396251	0.741157	769	-0.00656849	0.131547	FALSE	0.583423	131	-7.7084	0.450444	108	-0.0417293	0.0550299	0.613995	FALSE	0.271545	198	-7.414	0.0345967	170	-0.0798674	0.0373971	0.0532449	FALSE	0.00925381	-0.019645	2225	4.14e-43	2225	-0.184093	0.0130791	3.95486e-43	TRUE
ZNF646	chr16	31145219	31133898	rs12597511	T	C	0	rs9925964	0.9874	31129895	3656800	5.65083e-25	9.67538e-20	-0.00292952	0.00032219	5619	1.27743e-08	0.016016	0.00281522	5257	0.0116729	31084844	31094826	16p11.2	0.0383371	8366	-0.0363746	0.0175618	0.95255	0.387895	0.03908	934	0.396251	0.736138	769	-0.00670479	0.130852	FALSE	0.583423	131	-7.7084	0.478409	108	-0.0396103	0.0556228	0.635302	FALSE	0.271545	198	-7.414	0.0323649	170	-0.0812967	0.0375807	0.0503962	FALSE	0.00925381	-0.019645	2225	3.19e-42	2225	-0.182765	0.0131326	2.98709e-42	TRUE
ZNF646	chr16	31147548	31136227	rs2855475	A	G	0	rs9925964	0.9958	31129895	3656800	8.74763e-25	9.67538e-20	-0.00292952	0.00032219	5619	1.71746e-08	-0.0158207	0.00280593	5257	0.0128395	31084844	31094826	16p11.2	0.0349494	8366	0.0369464	0.0175189	0.94867	0.607008	0.03908	934	0.396251	0.739757	769	0.00661806	0.131353	FALSE	0.583423	131	-7.7084	0.449999	108	0.0419823	0.055309	0.613648	FALSE	0.271545	198	-7.414	0.0347602	170	0.0801595	0.0375683	0.053452	FALSE	0.00925381	-0.019645	2225	4.76e-43	2225	0.182412	0.0129696	4.54099e-43	TRUE
ZNF646	chr16	31149142	31137821	rs9972727	G	A	0	rs9925964	0.9874	31129895	3656800	1.53397e-24	9.67538e-20	-0.00292952	0.00032219	5619	1.94857e-08	-0.0159654	0.00284259	5257	0.0206335	31084844	31094826	16p11.2	0.0499779	8366	0.0347388	0.0177225	0.93644	0.614829	0.03908	934	0.396251	0.654257	769	0.00894901	0.119312	FALSE	0.583423	131	-7.7084	0.447313	108	0.0423956	0.0555227	0.611548	FALSE	0.271545	198	-7.414	0.038613	170	0.078825	0.0377215	0.0582745	FALSE	0.00925381	-0.019645	2225	6.07e-43	2225	0.183753	0.0130825	5.77707e-43	TRUE

### Sheet: ST4_finemapping
Supplementary Table 4. Fine-mapping results for 7 loci using FHS GWAS data
(a) Fine-mapping summary table
gene	gwassnp	#snps in proxies_for_locke_tophits	#SNP available in FHS gwas summary stats	#SNP exceed 95% cumPP	% of #SNP reduction	length of credible set
GSTM3	rs17024393	14	13	13	0	117601
NT5C2	rs11191560	136	115	104	9.56522	350851
SNAPC3	rs4740619	304	225	194	13.7778	375982
SPNS1	rs3888190	124	91	84	7.69231	93921
TMEM245	rs6477694	2	1	1	0	0
YPEL3	rs4787491	14	10	10	0	48518
ZNF646	rs9925964	55	46	44	4.34783	136365
(b) 95% credible set
gene	gwassnp	SNPID	rsid	effectallele	otherallele	EAF	beta	se	pvalue	N	Posterior_probability
GSTM3	rs17024393	1:110131521:A:G	rs116377258	G	A	0.023802	0.111799	0.0548973	0.0416999	8366	0.106064
GSTM3	rs17024393	1:110136884:T:C	rs41280328	C	T	0.0238305	0.111064	0.0549121	0.0431163	8366	0.103219
GSTM3	rs17024393	1:110114504:C:T	rs144376234	T	C	0.0236555	0.109302	0.0549818	0.046815	8366	0.0965984
GSTM3	rs17024393	1:110154688:T:C	rs17024393	C	T	0.0244038	0.10725	0.0546654	0.0497689	8366	0.0914414
GSTM3	rs17024393	1:110147321:C:T	rs17024258	T	C	0.0250069	0.104414	0.0540156	0.0532314	8366	0.0856843
GSTM3	rs17024393	1:110088657:G:A	rs114929124	A	G	0.0235839	0.100994	0.0551709	0.0671647	8366	0.0723755
GSTM3	rs17024393	1:110082886:C:T	rs7550711	T	C	0.0236415	0.0992801	0.0551348	0.0717536	8366	0.0686226
GSTM3	rs17024393	1:110177509:C:G	rs72705208	G	C	0.024024	0.0996462	0.0556637	0.0734304	8366	0.0679417
GSTM3	rs17024393	1:110082551:T:G	rs41279738	G	T	0.0236378	0.0989387	0.0551242	0.0726803	8366	0.0679149
GSTM3	rs17024393	1:110172176:C:T	rs72705206	T	C	0.0239915	0.096624	0.055564	0.0820402	8366	0.0621454
GSTM3	rs17024393	1:110192045:C:T	rs115454275	T	C	0.0235688	0.0971937	0.0566193	0.0860488	8366	0.0608625
GSTM3	rs17024393	1:110178922:G:A	rs72705210	A	G	0.0239514	0.095368	0.0557013	0.0868723	8366	0.0595454
GSTM3	rs17024393	1:110200152:A:G	rs113936771	G	A	0.023303	0.0961928	0.0574129	0.093845	8366	0.057585
NT5C2	rs11191560	10:104604563:C:T	rs7912206	T	C	0.0997113	0.0979645	0.028093	0.000488193	8366	0.0216712
NT5C2	rs11191560	10:104793648:T:C	rs75970938	C	T	0.0897862	0.101022	0.0294846	0.000611918	8366	0.0183664
NT5C2	rs11191560	10:104793904:C:T	rs79668541	T	C	0.0897394	0.100996	0.0294985	0.000617568	8366	0.018219
NT5C2	rs11191560	10:104604916:T:G	rs11191416	G	T	0.0983193	0.096498	0.0282556	0.000637399	8366	0.017026
NT5C2	rs11191560	10:104598995:G:A	rs138009835	A	G	0.0982594	0.0962069	0.0282773	0.000668286	8366	0.0163099
NT5C2	rs11191560	10:104591393:G:T	rs17115100	T	G	0.0982407	0.0959856	0.0282909	0.000691802	8366	0.0158048
NT5C2	rs11191560	10:104612941:G:A	rs150786824	A	G	0.0981355	0.0957713	0.0282501	0.000698627	8366	0.0156421
NT5C2	rs11191560	10:104613020:G:A	rs112468006	A	G	0.0981149	0.0956884	0.0282488	0.000705723	8366	0.0154963
NT5C2	rs11191560	10:104614350:C:T	rs3824754	T	C	0.0977441	0.0952214	0.0283002	0.00076629	8366	0.0143877
NT5C2	rs11191560	10:104825665:C:G	rs3781285	G	C	0.0903569	0.0982878	0.0293971	0.000827426	8366	0.0138729
NT5C2	rs11191560	10:104625970:C:T	rs11191425	T	C	0.0979509	0.0946317	0.0282861	0.000821303	8366	0.0134919
NT5C2	rs11191560	10:104811203:T:C	rs12219027	C	T	0.0905308	0.0977176	0.0293766	0.000879843	8366	0.0131029
NT5C2	rs11191560	10:104841479:C:T	rs10458729	T	C	0.090142	0.0975737	0.0294134	0.000908831	8366	0.0127326
NT5C2	rs11191560	10:104840967:A:G	rs12219901	G	A	0.0901462	0.0975386	0.0294149	0.000913293	8366	0.012676
NT5C2	rs11191560	10:104627230:G:T	rs11191426	T	G	0.097569	0.0942552	0.0283529	0.000886215	8366	0.0126068
NT5C2	rs11191560	10:104789475:T:G	rs11191521	G	T	0.0905864	0.0971778	0.0293965	0.000947194	8366	0.0122518
NT5C2	rs11191560	10:104806898:G:C	rs11191531	C	G	0.0904831	0.0971725	0.0293988	0.00094869	8366	0.0122349
NT5C2	rs11191560	10:104824387:G:A	rs11191543	A	G	0.0903291	0.0969814	0.0293836	0.000965014	8366	0.0120391
NT5C2	rs11191560	10:104815827:A:G	rs11191534	G	A	0.0903324	0.0968496	0.0293921	0.000983898	8366	0.0118299
NT5C2	rs11191560	10:104789580:G:A	rs11191522	A	G	0.0905453	0.096748	0.0293943	0.000996932	8366	0.0116886
NT5C2	rs11191560	10:104835919:C:T	rs943037	T	C	0.0901494	0.0965397	0.029408	0.00102792	8366	0.0113696
NT5C2	rs11191560	10:104595849:G:C	rs3824755	C	G	0.100386	0.0922968	0.0280367	0.00099477	8366	0.0112219
NT5C2	rs11191560	10:104848430:C:T	rs10430665	T	C	0.0903758	0.0960283	0.0293937	0.00108707	8366	0.0107961
NT5C2	rs11191560	10:104766120:C:T	rs113554404	T	C	0.091461	0.095571	0.0292457	0.00108364	8366	0.0107783
NT5C2	rs11191560	10:104769709:T:C	rs11191511	C	T	0.0913867	0.0956278	0.0292715	0.00108724	8366	0.0107542
NT5C2	rs11191560	10:104769392:T:A	rs12221335	A	T	0.091408	0.0955365	0.0292645	0.00109625	8366	0.0106708
NT5C2	rs11191560	10:104765494:T:G	rs11191502	G	T	0.0914851	0.0954462	0.0292438	0.00109925	8366	0.0106372
NT5C2	rs11191560	10:104764271:T:C	rs11191499	C	T	0.0914974	0.095421	0.0292397	0.00110083	8366	0.0106219
NT5C2	rs11191560	10:104769275:A:C	rs74444347	C	A	0.0914343	0.0954137	0.0292628	0.00111185	8366	0.0105328
NT5C2	rs11191560	10:104594507:A:G	rs1004467	G	A	0.100045	0.0917192	0.0280854	0.00109182	8366	0.0103189
NT5C2	rs11191560	10:104850835:A:G	rs11191551	G	A	0.0904029	0.0955696	0.0293855	0.00114485	8366	0.010293
NT5C2	rs11191560	10:104773364:C:T	rs11191514	T	C	0.09168	0.095049	0.0292395	0.00115117	8366	0.0101953
NT5C2	rs11191560	10:104616663:T:C	rs4409766	C	T	0.100228	0.0911999	0.0279916	0.00112153	8366	0.0100372
NT5C2	rs11191560	10:104846178:T:C	rs11191548	C	T	0.0902954	0.095189	0.0294016	0.00120564	8366	0.00982135
NT5C2	rs11191560	10:104766891:C:T	rs11191505	T	C	0.0914112	0.0947231	0.0292611	0.00120722	8366	0.00976724
NT5C2	rs11191560	10:104851912:C:T	rs12220743	T	C	0.0903656	0.0950808	0.0293946	0.00121797	8366	0.00972815
NT5C2	rs11191560	10:104851301:G:T	rs17094683	T	G	0.0903702	0.0950473	0.0293952	0.00122313	8366	0.00969077
NT5C2	rs11191560	10:104776205:C:T	rs77787671	T	C	0.0912581	0.0946522	0.0293017	0.00123679	8366	0.00956519
NT5C2	rs11191560	10:104867686:C:T	rs11191559	T	C	0.0913588	0.094469	0.0292421	0.0012354	8366	0.00955742
NT5C2	rs11191560	10:104778812:C:T	rs113970872	T	C	0.0912322	0.0946127	0.029308	0.00124562	8366	0.00950491
NT5C2	rs11191560	10:104780038:G:A	rs11191517	A	G	0.0912276	0.0946112	0.0293107	0.00124713	8366	0.00949515
NT5C2	rs11191560	10:104776527:G:A	rs11191515	A	G	0.0910944	0.0946526	0.0293371	0.00125365	8366	0.0094576
NT5C2	rs11191560	10:104784918:C:T	rs11191519	T	C	0.0911713	0.0942201	0.0293179	0.0013102	8366	0.00907795
NT5C2	rs11191560	10:104851889:T:C	rs12217501	C	T	0.0903031	0.0943364	0.0294059	0.00133626	8366	0.00894004
NT5C2	rs11191560	10:104739179:T:C	rs10883815	C	T	0.0911766	0.0933906	0.0292905	0.00143047	8366	0.00837031
NT5C2	rs11191560	10:104886374:G:A	rs11191568	A	G	0.0910761	0.0927907	0.0292814	0.00153003	8366	0.00786906
NT5C2	rs11191560	10:104897901:T:C	rs732998	C	T	0.090902	0.0926508	0.0292927	0.00156191	8366	0.00772496
NT5C2	rs11191560	10:104898126:C:T	rs11191574	T	C	0.0909028	0.0926283	0.0292934	0.00156644	8366	0.00770474
NT5C2	rs11191560	10:104898337:C:T	rs11191575	T	C	0.0908985	0.0925929	0.0292943	0.00157347	8366	0.00767352
NT5C2	rs11191560	10:104873761:G:C	rs9633712	C	G	0.0910243	0.0925931	0.0293022	0.00157804	8366	0.0076551
NT5C2	rs11191560	10:104901031:A:G	rs79993475	G	A	0.0910564	0.0925118	0.0292775	0.00157861	8366	0.00764673
NT5C2	rs11191560	10:104723620:T:C	rs11191479	C	T	0.0910708	0.0925651	0.0293233	0.0015956	8366	0.00758312
NT5C2	rs11191560	10:104719096:G:A	rs12413409	A	G	0.0910564	0.0925404	0.0293286	0.00160333	8366	0.00755096
NT5C2	rs11191560	10:104884208:T:C	rs10883835	C	T	0.0910936	0.0924073	0.0292831	0.0016014	8366	0.00754866
NT5C2	rs11191560	10:104721126:A:T	rs10883808	T	A	0.0910599	0.0925206	0.0293259	0.00160548	8366	0.00754114
NT5C2	rs11191560	10:104878543:C:T	rs11191564	T	C	0.0908951	0.0924635	0.0293093	0.00160638	8366	0.00753338
NT5C2	rs11191560	10:104713113:A:C	rs11191474	C	A	0.0910712	0.0924654	0.0293269	0.00161646	8366	0.00749459
NT5C2	rs11191560	10:104883337:A:G	rs1060240	G	A	0.0911238	0.0923241	0.0292847	0.001618	8366	0.0074783
NT5C2	rs11191560	10:104707016:A:T	rs11191472	T	A	0.09092	0.0924862	0.0293551	0.00162935	8366	0.00744695
NT5C2	rs11191560	10:104748009:G:A	rs77860422	A	G	0.0910411	0.0922891	0.0292956	0.0016312	8366	0.00742558
NT5C2	rs11191560	10:104741031:C:T	rs112390216	T	C	0.0911109	0.0921947	0.0292995	0.00165166	8366	0.0073425
NT5C2	rs11191560	10:104697516:G:A	rs5011520	A	G	0.0911183	0.0921715	0.0293138	0.00166484	8366	0.00729265
NT5C2	rs11191560	10:104694654:G:A	rs112314091	A	G	0.0911251	0.0921169	0.0293105	0.00167345	8366	0.00725769
NT5C2	rs11191560	10:104692633:C:A	rs112699822	A	C	0.0911319	0.0920697	0.0293073	0.00168072	8366	0.00722836
NT5C2	rs11191560	10:104906211:T:C	rs11191580	C	T	0.0907193	0.0920524	0.0293168	0.00168996	8366	0.0071944
NT5C2	rs11191560	10:104910959:G:A	rs79680647	A	G	0.0910642	0.0919268	0.0292785	0.00169098	8366	0.00718189
NT5C2	rs11191560	10:104685299:C:A	rs12411886	A	C	0.090999	0.0920595	0.0293256	0.00169399	8366	0.00718074
NT5C2	rs11191560	10:104628234:T:C	rs7098825	C	T	0.1006	0.0882295	0.0279907	0.00162098	8366	0.00716437
NT5C2	rs11191560	10:104877302:T:C	rs79082900	C	T	0.0910093	0.0919186	0.0292987	0.00170514	8366	0.00713193
NT5C2	rs11191560	10:104684544:G:A	rs78821730	A	G	0.0911679	0.0918786	0.0292924	0.0017092	8366	0.00711514
NT5C2	rs11191560	10:104682602:G:A	rs77602510	A	G	0.0911724	0.0918435	0.0292895	0.00171439	8366	0.00709485
NT5C2	rs11191560	10:104913653:G:A	rs11191582	A	G	0.0907708	0.0919605	0.0293318	0.0017175	8366	0.0070924
NT5C2	rs11191560	10:104901491:T:C	rs12220375	C	T	0.0911131	0.0918336	0.029293	0.00171854	8366	0.00707997
NT5C2	rs11191560	10:104660004:A:G	rs11191454	G	A	0.0911729	0.0917353	0.0292727	0.00172548	8366	0.00704955
NT5C2	rs11191560	10:104871204:A:G	rs12413046	G	A	0.0909681	0.0918364	0.0293128	0.00173039	8366	0.00704008
NT5C2	rs11191560	10:104677126:C:T	rs12221064	T	C	0.0912014	0.0917273	0.0292782	0.00173058	8366	0.00703183
NT5C2	rs11191560	10:104871279:T:G	rs10883832	G	T	0.0909652	0.0918091	0.0293126	0.0017358	8366	0.00702002
NT5C2	rs11191560	10:104659852:T:C	rs11191453	C	T	0.0913399	0.0916071	0.0292421	0.00173198	8366	0.00701875
NT5C2	rs11191560	10:104673097:G:A	rs7475853	A	G	0.0912591	0.0916797	0.0292714	0.00173586	8366	0.00701083
NT5C2	rs11191560	10:104869038:T:C	rs11191560	C	T	0.0909653	0.0917818	0.0293127	0.00174138	8366	0.00699955
NT5C2	rs11191560	10:104729249:G:A	rs11191484	A	G	0.0910207	0.0917631	0.0293238	0.00175219	8366	0.00696256
NT5C2	rs11191560	10:104713162:C:T	rs11191475	T	C	0.0910145	0.0917977	0.0293382	0.00175432	8366	0.00695794
NT5C2	rs11191560	10:104721962:G:C	rs78260931	C	G	0.0909992	0.0917798	0.0293366	0.00175697	8366	0.00694805
NT5C2	rs11191560	10:104713076:C:T	rs10883806	T	C	0.0910108	0.091723	0.0293378	0.00176933	8366	0.00690404
NT5C2	rs11191560	10:104666757:G:A	rs77180047	A	G	0.0912667	0.0914678	0.0292546	0.00176833	8366	0.00688979
NT5C2	rs11191560	10:104665267:A:C	rs12221193	C	A	0.0912725	0.0914422	0.0292521	0.00177202	8366	0.0068762
NT5C2	rs11191560	10:104662215:C:T	rs17879819	T	C	0.0912991	0.09135	0.0292437	0.00178561	8366	0.00682668
NT5C2	rs11191560	10:104661881:C:A	rs4568943	A	C	0.0913002	0.0913401	0.0292432	0.00178737	8366	0.00682045
NT5C2	rs11191560	10:104660688:A:G	rs10883798	G	A	0.0913049	0.0913279	0.0292424	0.00178936	8366	0.00681335
NT5C2	rs11191560	10:104864614:C:G	rs11191557	G	C	0.0907859	0.091465	0.0293363	0.00182203	8366	0.00672153
NT5C2	rs11191560	10:104864678:G:A	rs11191558	A	G	0.0907861	0.091464	0.0293363	0.00182222	8366	0.0067209
NT5C2	rs11191560	10:104856162:G:A	rs12412038	A	G	0.0907888	0.0913741	0.029334	0.0018397	8366	0.0066622
NT5C2	rs11191560	10:104689665:A:T	rs10509759	T	A	0.0910876	0.0912829	0.0293141	0.00184593	8366	0.00663761
NT5C2	rs11191560	10:104913940:T:C	rs74233809	C	T	0.0926143	0.0907735	0.0291374	0.00183721	8366	0.00662974
NT5C2	rs11191560	10:104857523:A:C	rs11191555	C	A	0.0908255	0.0912763	0.0293333	0.00186014	8366	0.00659532
NT5C2	rs11191560	10:104630412:A:T	rs17878846	T	A	0.1002	0.0876035	0.0280634	0.00179854	8366	0.00653153
NT5C2	rs11191560	10:104929716:T:C	rs11191587	C	T	0.0908382	0.090805	0.0293101	0.0019478	8366	0.00631997
NT5C2	rs11191560	10:104931584:G:C	rs12219304	C	G	0.0907407	0.0906694	0.029336	0.00199674	8366	0.00618379
NT5C2	rs11191560	10:104928914:T:A	rs12416331	A	T	0.0907911	0.0901089	0.0293182	0.00211581	8366	0.0058632
NT5C2	rs11191560	10:104939215:T:C	rs11191593	C	T	0.0906664	0.090066	0.0293374	0.00214054	8366	0.00580503
NT5C2	rs11191560	10:104942244:T:G	rs34747231	G	T	0.0905532	0.0899683	0.0293702	0.00218947	8366	0.0056928
NT5C2	rs11191560	10:104681143:A:G	rs17115213	G	A	0.0912614	0.0896908	0.0292863	0.00219462	8366	0.00566584
NT5C2	rs11191560	10:104657469:C:A	rs12218148	A	C	0.0930157	0.0888887	0.0290255	0.00219544	8366	0.00561784
NT5C2	rs11191560	10:104657248:A:G	rs113282265	G	A	0.0930157	0.088885	0.0290256	0.00219643	8366	0.00561555
SNAPC3	rs4740619	9:15911359:C:T	rs10810474	T	C	0.436972	-0.0399	0.0169589	0.018635	8366	0.0144426
SNAPC3	rs4740619	9:15911745:G:C	rs10962212	C	G	0.437104	-0.0398911	0.0169568	0.0186468	8366	0.0144329
SNAPC3	rs4740619	9:15901875:A:G	rs1341732	G	A	0.437768	-0.0390981	0.0169299	0.0209208	8366	0.0130366
SNAPC3	rs4740619	9:15889634:C:T	rs10810462	T	C	0.45023	-0.0384539	0.0169341	0.0231592	8366	0.0119392
SNAPC3	rs4740619	9:15897372:C:T	rs2382554	T	C	0.432598	-0.0378066	0.0170036	0.0261859	8366	0.0107806
SNAPC3	rs4740619	9:15793463:C:T	rs7466717	T	C	0.457658	-0.0373065	0.0170377	0.0285502	8366	0.0100277
SNAPC3	rs4740619	9:15900709:C:G	rs1891211	G	C	0.448448	-0.0367943	0.016917	0.0296309	8366	0.0096453
SNAPC3	rs4740619	9:15900771:C:A	rs1891212	A	C	0.448452	-0.0367918	0.0169165	0.0296371	8366	0.0096433
SNAPC3	rs4740619	9:15876507:G:T	rs10810461	T	G	0.447434	-0.0368524	0.016979	0.0299711	8366	0.00958578
SNAPC3	rs4740619	9:15797980:T:C	rs12552653	C	T	0.469195	-0.0365522	0.0168461	0.0300243	8366	0.00949754
SNAPC3	rs4740619	9:15800846:T:A	rs10962167	A	T	0.469453	-0.0363257	0.0168514	0.0311108	8366	0.00921559
SNAPC3	rs4740619	9:15898553:C:A	rs1984246	A	C	0.447147	-0.0363566	0.0169228	0.0316839	8366	0.00911063
SNAPC3	rs4740619	9:15779398:C:T	rs10756703	T	C	0.4709	-0.0360526	0.016809	0.031966	8366	0.00898204
SNAPC3	rs4740619	9:15804992:T:C	rs2105319	C	T	0.471751	-0.0361096	0.0168453	0.0320646	8366	0.00897742
SNAPC3	rs4740619	9:15910044:A:C	rs13292699	C	A	0.448859	-0.0361354	0.0169122	0.0326263	8366	0.00887977
SNAPC3	rs4740619	9:15799406:T:C	rs2105318	C	T	0.469065	-0.0358725	0.0168534	0.0332958	8366	0.0086973
SNAPC3	rs4740619	9:15894943:G:A	rs10283865	A	G	0.445186	-0.0359222	0.0169373	0.0339312	8366	0.00860014
SNAPC3	rs4740619	9:15786902:T:A	rs10962158	A	T	0.468008	-0.0356642	0.0168128	0.0339002	8366	0.00854452
SNAPC3	rs4740619	9:15894495:C:G	rs7027202	G	C	0.447545	-0.0358782	0.0169563	0.0343521	8366	0.00851965
SNAPC3	rs4740619	9:15795602:C:G	rs7860755	G	C	0.461352	-0.0359187	0.0170217	0.0348441	8366	0.00844903
SNAPC3	rs4740619	9:15868769:G:C	rs4961713	C	G	0.471767	-0.0357002	0.0168998	0.0346472	8366	0.00843005
SNAPC3	rs4740619	9:15794385:C:T	rs4741542	T	C	0.461373	-0.0358616	0.0170176	0.0350899	8366	0.00839664
SNAPC3	rs4740619	9:15804297:G:A	rs9886731	A	G	0.47065	-0.0355836	0.0168518	0.0347245	8366	0.00839054
SNAPC3	rs4740619	9:15790000:G:T	rs10962162	T	G	0.469671	-0.0353715	0.0168218	0.0354911	8366	0.00822158
SNAPC3	rs4740619	9:15802264:A:C	rs2211323	C	A	0.470555	-0.0353216	0.0168497	0.0360582	8366	0.00812474
SNAPC3	rs4740619	9:15800221:A:G	rs10810450	G	A	0.468362	-0.0351	0.0168553	0.0373035	8366	0.00789632
SNAPC3	rs4740619	9:15797453:A:G	rs12553816	G	A	0.468198	-0.0350704	0.0168495	0.0373982	8366	0.00787666
SNAPC3	rs4740619	9:15798256:T:C	rs12057012	C	T	0.468187	-0.0350439	0.0168502	0.0375502	8366	0.00784993
SNAPC3	rs4740619	9:15780528:A:T	rs2891002	T	A	0.470028	-0.0349711	0.0168127	0.0375214	8366	0.0078378
SNAPC3	rs4740619	9:15913490:T:C	rs10962215	C	T	0.448384	-0.035132	0.0169167	0.0378231	8366	0.00783216
SNAPC3	rs4740619	9:15787502:C:T	rs955369	T	C	0.467767	-0.0349286	0.0168167	0.0377991	8366	0.00779074
SNAPC3	rs4740619	9:15888333:A:G	rs4740628	G	A	0.45914	-0.0349647	0.0168829	0.0383578	8366	0.00772426
SNAPC3	rs4740619	9:15912375:G:C	rs10810475	C	G	0.448333	-0.0349713	0.0169158	0.0386983	8366	0.00768132
SNAPC3	rs4740619	9:15783266:C:T	rs4146291	T	C	0.469365	-0.0346523	0.0167986	0.0391304	8366	0.00755747
SNAPC3	rs4740619	9:15799343:C:T	rs2105317	T	C	0.470301	-0.0344198	0.0168602	0.0412035	8366	0.00726076
SNAPC3	rs4740619	9:15774379:A:G	rs10962151	G	A	0.469604	-0.0343341	0.0168143	0.0411564	8366	0.0072483
SNAPC3	rs4740619	9:15782874:A:G	rs4146290	G	A	0.472553	-0.0342825	0.0168028	0.0413219	8366	0.00721887
SNAPC3	rs4740619	9:15789654:A:G	rs34512145	G	A	0.472453	-0.0342333	0.0168284	0.0419262	8366	0.00714166
SNAPC3	rs4740619	9:15794897:C:G	rs6474974	G	C	0.470833	-0.0341068	0.016847	0.0429186	8366	0.00700973
SNAPC3	rs4740619	9:15773606:C:A	rs7045018	A	C	0.480709	-0.033914	0.0168442	0.0440736	8366	0.00685355
SNAPC3	rs4740619	9:15773953:A:G	rs10962149	G	A	0.480692	-0.0339129	0.0168447	0.0440867	8366	0.00685205
SNAPC3	rs4740619	9:15866156:C:G	rs10810455	G	C	0.455097	-0.0339971	0.0169072	0.0443466	8366	0.00684317
SNAPC3	rs4740619	9:15793500:A:T	rs7466716	T	A	0.471463	-0.0339176	0.0168602	0.0442512	8366	0.00683676
SNAPC3	rs4740619	9:15888024:A:C	rs10756715	C	A	0.468109	-0.0339197	0.016932	0.0451461	8366	0.00675083
SNAPC3	rs4740619	9:15767898:A:T	rs12346205	T	A	0.471393	-0.0337516	0.0168291	0.0449049	8366	0.00674069
SNAPC3	rs4740619	9:15885041:A:G	rs10756714	G	A	0.458313	-0.0338301	0.0169135	0.0454812	8366	0.00670179
SNAPC3	rs4740619	9:15591372:T:A	rs4741510	A	T	0.436456	-0.0341671	0.0171513	0.0463607	8366	0.00668622
SNAPC3	rs4740619	9:15783816:G:A	rs10756704	A	G	0.472018	-0.0335053	0.0168063	0.0461938	8366	0.00657348
SNAPC3	rs4740619	9:15792152:G:A	rs10962163	A	G	0.472271	-0.0335085	0.016837	0.0465725	8366	0.00654035
SNAPC3	rs4740619	9:15791681:G:A	rs7873776	A	G	0.472261	-0.0334948	0.0168354	0.0466417	8366	0.0065316
SNAPC3	rs4740619	9:15866759:G:A	rs10733305	A	G	0.455573	-0.0334821	0.0169094	0.0476939	8366	0.00643831
SNAPC3	rs4740619	9:15778536:C:T	rs4740626	T	C	0.472439	-0.0328657	0.0168261	0.0507886	8366	0.00607868
SNAPC3	rs4740619	9:15759359:G:A	rs10810442	A	G	0.484726	-0.0325113	0.0168214	0.053269	8366	0.00584006
SNAPC3	rs4740619	9:15712674:C:G	rs10756695	G	C	0.456888	-0.032258	0.0168583	0.0556867	8366	0.00564054
SNAPC3	rs4740619	9:15761808:T:C	rs10756700	C	T	0.485531	-0.0319457	0.0168354	0.057758	8366	0.00546483
SNAPC3	rs4740619	9:15765856:A:G	rs1592099	G	A	0.484112	-0.0319175	0.0168341	0.0579602	8366	0.00544861
SNAPC3	rs4740619	9:15857875:T:C	rs4740627	C	T	0.456262	-0.0320161	0.0169092	0.058303	8366	0.00544592
SNAPC3	rs4740619	9:15566017:G:A	rs10962070	A	G	0.458795	-0.0319319	0.0168565	0.0581811	8366	0.0054386
SNAPC3	rs4740619	9:15857072:A:G	rs11562188	G	A	0.456858	-0.0319325	0.0169159	0.0590635	8366	0.00538989
SNAPC3	rs4740619	9:15568330:G:A	rs10810400	A	G	0.458652	-0.0318007	0.016857	0.0592275	8366	0.00535905
SNAPC3	rs4740619	9:15766694:C:T	rs2105315	T	C	0.48286	-0.0313089	0.0168198	0.0626825	8366	0.0051027
SNAPC3	rs4740619	9:15586534:C:T	rs10810402	T	C	0.458139	-0.0313107	0.0170134	0.0657162	8366	0.00496375
SNAPC3	rs4740619	9:15716039:T:C	rs10962124	C	T	0.45954	-0.0309837	0.0168456	0.0658751	8366	0.00490567
SNAPC3	rs4740619	9:15604746:T:G	rs10481557	G	T	0.457394	-0.030901	0.0168416	0.0665359	8366	0.00486446
SNAPC3	rs4740619	9:15762446:A:G	rs10738411	G	A	0.485455	-0.0308769	0.0168365	0.0666654	8366	0.00485524
SNAPC3	rs4740619	9:15713090:A:G	rs2382534	G	A	0.469135	-0.0308591	0.0168689	0.067348	8366	0.00482397
SNAPC3	rs4740619	9:15588008:G:A	rs4448380	A	G	0.458033	-0.0306956	0.0168966	0.0692668	8366	0.00472177
SNAPC3	rs4740619	9:15764178:A:G	rs10733301	G	A	0.483185	-0.0305802	0.0168544	0.0696193	8366	0.00469057
SNAPC3	rs4740619	9:15709795:A:G	rs7868779	G	A	0.457163	-0.0305199	0.017088	0.0740916	8366	0.00451902
SNAPC3	rs4740619	9:15599027:A:T	rs9696751	T	A	0.467522	-0.0302084	0.0169417	0.074573	8366	0.00445722
SNAPC3	rs4740619	9:15754393:A:G	rs10810439	G	A	0.463613	-0.0299732	0.0167964	0.0743428	8366	0.00443061
SNAPC3	rs4740619	9:15601971:G:A	rs10810408	A	G	0.467283	-0.0301005	0.0169289	0.0753941	8366	0.00441435
SNAPC3	rs4740619	9:15764196:A:G	rs10733302	G	A	0.4829	-0.0297825	0.0168544	0.0772197	8366	0.00431046
SNAPC3	rs4740619	9:15712636:G:A	rs10738406	A	G	0.468725	-0.0297654	0.016872	0.077701	8366	0.00429321
SNAPC3	rs4740619	9:15715526:C:T	rs6474955	T	C	0.469315	-0.0297352	0.0168627	0.0778379	8366	0.00428472
SNAPC3	rs4740619	9:15602101:C:T	rs2055772	T	C	0.467358	-0.0297813	0.0169266	0.0785035	8366	0.00427116
SNAPC3	rs4740619	9:15715215:G:A	rs4741534	A	G	0.469257	-0.0296733	0.0168636	0.0784736	8366	0.00425674
SNAPC3	rs4740619	9:15713775:G:C	rs10810434	C	G	0.469473	-0.0295361	0.0168592	0.0797856	8366	0.0041988
SNAPC3	rs4740619	9:15705479:C:A	rs1396708	A	C	0.45742	-0.0295148	0.0168501	0.0798411	8366	0.00419421
SNAPC3	rs4740619	9:15728517:A:G	rs10756697	G	A	0.461665	-0.0294397	0.0168149	0.0799793	8366	0.00417968
SNAPC3	rs4740619	9:15714811:G:C	rs6474954	C	G	0.469399	-0.0294754	0.0168587	0.0803991	8366	0.00417271
SNAPC3	rs4740619	9:15645713:C:T	rs12340969	T	C	0.465273	-0.0295074	0.0169148	0.0810769	8366	0.00415807
SNAPC3	rs4740619	9:15623644:A:G	rs10756679	G	A	0.459309	-0.029381	0.0168783	0.0817267	8366	0.00412248
SNAPC3	rs4740619	9:15567200:A:C	rs7044122	C	A	0.468932	-0.029308	0.0168821	0.0825569	8366	0.00408983
SNAPC3	rs4740619	9:15597990:T:C	rs10810405	C	T	0.465236	-0.0293558	0.0169466	0.0832282	8366	0.00407851
SNAPC3	rs4740619	9:15714456:A:C	rs6474953	C	A	0.469032	-0.0292432	0.01687	0.0830173	8366	0.00406862
SNAPC3	rs4740619	9:15599101:A:G	rs10756676	G	A	0.465178	-0.0293281	0.0169448	0.0834859	8366	0.0040679
SNAPC3	rs4740619	9:15549502:A:T	rs10756672	T	A	0.451777	-0.029451	0.0170557	0.084211	8366	0.00406574
SNAPC3	rs4740619	9:15753411:T:C	rs4740624	C	T	0.463227	-0.0290632	0.016798	0.0836025	8366	0.00402853
SNAPC3	rs4740619	9:15714658:C:T	rs7847144	T	C	0.468857	-0.0290957	0.0168541	0.0842893	8366	0.00401522
SNAPC3	rs4740619	9:15611407:G:C	rs10962098	C	G	0.474579	-0.0291222	0.0168964	0.0847845	8366	0.0040062
SNAPC3	rs4740619	9:15600741:A:G	rs10810407	G	A	0.465143	-0.0291615	0.0169367	0.0851069	8366	0.00400337
SNAPC3	rs4740619	9:15723547:T:C	rs10810436	C	T	0.459997	-0.0290267	0.0168533	0.0850114	8366	0.00398749
SNAPC3	rs4740619	9:15574853:T:C	rs4740615	C	T	0.468503	-0.0290679	0.016901	0.0854531	8366	0.00398199
SNAPC3	rs4740619	9:15578352:C:T	rs1039813	T	C	0.468397	-0.0289	0.0169066	0.0873793	8366	0.00391242
SNAPC3	rs4740619	9:15578530:A:T	rs1039814	T	A	0.46839	-0.0288784	0.0169071	0.0876238	8366	0.00390374
SNAPC3	rs4740619	9:15601139:C:T	rs1812686	T	C	0.465134	-0.0289053	0.0169336	0.0878267	8366	0.00390254
SNAPC3	rs4740619	9:15557752:G:A	rs4281189	A	G	0.460713	-0.0288288	0.0169192	0.0883976	8366	0.00387899
SNAPC3	rs4740619	9:15584228:A:T	rs10756674	T	A	0.469337	-0.0287855	0.016914	0.0887788	8366	0.00386442
SNAPC3	rs4740619	9:15603066:A:G	rs4741515	G	A	0.471994	-0.0287184	0.0168801	0.0888827	8366	0.00385314
SNAPC3	rs4740619	9:15573582:A:G	rs7874533	G	A	0.469616	-0.0287006	0.016914	0.0897246	8366	0.00383167
SNAPC3	rs4740619	9:15616281:G:A	rs4741517	A	G	0.473106	-0.0286564	0.0168922	0.0898047	8366	0.00382405
SNAPC3	rs4740619	9:15643065:T:A	rs4741527	A	T	0.468219	-0.0286374	0.0168884	0.0899464	8366	0.00381836
SNAPC3	rs4740619	9:15548007:A:T	rs10756671	T	A	0.450017	-0.0288343	0.0171187	0.0921099	8366	0.0037968
SNAPC3	rs4740619	9:15725282:A:G	rs10756696	G	A	0.459644	-0.0284747	0.016846	0.0909727	8366	0.00377437
SNAPC3	rs4740619	9:15625263:T:C	rs7389629	C	T	0.458457	-0.0285343	0.0169001	0.0913336	8366	0.00377437
SNAPC3	rs4740619	9:15611443:A:G	rs10962099	G	A	0.473401	-0.0285198	0.016905	0.0915915	8366	0.00376692
SNAPC3	rs4740619	9:15727144:A:G	rs4741535	G	A	0.460044	-0.0283837	0.0168476	0.0920395	8366	0.00373961
SNAPC3	rs4740619	9:15617677:G:T	rs6474931	T	G	0.473866	-0.0284214	0.0169069	0.0927526	8366	0.00372952
SNAPC3	rs4740619	9:15710207:T:C	rs10756692	C	T	0.459116	-0.0283373	0.0168571	0.0927562	8366	0.00371853
SNAPC3	rs4740619	9:15584485:A:T	rs10810401	T	A	0.468196	-0.028381	0.0169164	0.0934007	8366	0.00371084
SNAPC3	rs4740619	9:15707882:G:T	rs7861004	T	G	0.469749	-0.0282054	0.0168657	0.094454	8366	0.00366681
SNAPC3	rs4740619	9:15634646:A:T	rs10756686	T	A	0.463254	-0.0282563	0.0169861	0.0962121	8366	0.00363872
SNAPC3	rs4740619	9:15560517:C:T	rs3955162	T	C	0.470947	-0.028078	0.0168305	0.0952595	8366	0.00363449
SNAPC3	rs4740619	9:15704787:T:C	rs10738405	C	T	0.469686	-0.0281065	0.0168618	0.0955386	8366	0.00363269
SNAPC3	rs4740619	9:15705955:C:T	rs7024640	T	C	0.469679	-0.0280856	0.016858	0.0957112	8366	0.00362665
SNAPC3	rs4740619	9:15705395:G:T	rs1396707	T	G	0.468229	-0.0280615	0.0168713	0.0962594	8366	0.00361298
SNAPC3	rs4740619	9:15656259:G:C	rs4741529	C	G	0.45648	-0.0280752	0.0168956	0.0965757	8366	0.00360867
SNAPC3	rs4740619	9:15658794:G:A	rs10962110	A	G	0.455393	-0.0280393	0.0169082	0.0972532	8366	0.00359127
SNAPC3	rs4740619	9:15640047:C:T	rs7032877	T	C	0.45923	-0.0281025	0.0170771	0.0998419	8366	0.00355168
SNAPC3	rs4740619	9:15640025:A:C	rs7032755	C	A	0.459116	-0.0280641	0.0170779	0.100322	8366	0.00353833
SNAPC3	rs4740619	9:15655978:A:G	rs4741528	G	A	0.470713	-0.0278146	0.0168427	0.0986503	8366	0.00353708
SNAPC3	rs4740619	9:15562879:G:A	rs10810399	A	G	0.471508	-0.0277426	0.0168369	0.0994082	8366	0.00351439
SNAPC3	rs4740619	9:15633592:A:C	rs77895644	C	A	0.458982	-0.0277396	0.0168534	0.0997769	8366	0.00350745
SNAPC3	rs4740619	9:15640042:T:A	rs7049101	A	T	0.459154	-0.0279628	0.0170788	0.101572	8366	0.00350387
SNAPC3	rs4740619	9:15615321:C:T	rs10756677	T	C	0.472365	-0.0277627	0.016891	0.100251	8366	0.00350198
SNAPC3	rs4740619	9:15710606:A:T	rs7859788	T	A	0.469197	-0.0276563	0.0168719	0.101173	8366	0.00347271
SNAPC3	rs4740619	9:15544062:G:A	rs7020983	A	G	0.439997	-0.0280884	0.0173202	0.104864	8366	0.00346414
SNAPC3	rs4740619	9:15623163:A:G	rs7863088	G	A	0.471306	-0.0276276	0.0168861	0.101815	8366	0.00345818
SNAPC3	rs4740619	9:15709741:T:C	rs7855235	C	T	0.470207	-0.0275511	0.0168701	0.102441	8366	0.00343818
SNAPC3	rs4740619	9:15707406:A:T	rs10810433	T	A	0.469524	-0.0274069	0.0168649	0.104145	8366	0.00339248
SNAPC3	rs4740619	9:15689563:G:A	rs4339736	A	G	0.469816	-0.0273547	0.0168871	0.105263	8366	0.00336828
SNAPC3	rs4740619	9:15626731:T:C	rs4741520	C	T	0.470732	-0.0273344	0.0168714	0.105199	8366	0.00336682
SNAPC3	rs4740619	9:15710393:C:T	rs10756693	T	C	0.469875	-0.02733	0.0168705	0.105234	8366	0.00336573
SNAPC3	rs4740619	9:15719658:T:G	rs10810435	G	T	0.452582	-0.0274371	0.0169848	0.106225	8366	0.00336327
SNAPC3	rs4740619	9:15704715:A:G	rs10738404	G	A	0.467672	-0.0273051	0.0168771	0.105689	8366	0.00335559
SNAPC3	rs4740619	9:15699277:G:T	rs10738403	T	G	0.469954	-0.0271998	0.0168782	0.107063	8366	0.00332169
SNAPC3	rs4740619	9:15638387:A:G	rs4740620	G	A	0.467996	-0.0271701	0.0168821	0.107528	8366	0.0033111
SNAPC3	rs4740619	9:15707317:G:T	rs10810432	T	G	0.467665	-0.0271374	0.016873	0.107763	8366	0.00330364
SNAPC3	rs4740619	9:15625906:G:C	rs10810410	C	G	0.471186	-0.0271388	0.0168749	0.107782	8366	0.00330353
SNAPC3	rs4740619	9:15622520:G:C	rs7859780	C	G	0.471099	-0.0271228	0.0168856	0.108217	8366	0.00329515
SNAPC3	rs4740619	9:15710636:C:T	rs10756694	T	C	0.468098	-0.0270799	0.0168772	0.108598	8366	0.00328438
SNAPC3	rs4740619	9:15756094:A:G	rs10962142	G	A	0.474682	-0.0269748	0.0168261	0.108902	8366	0.00326733
SNAPC3	rs4740619	9:15706641:G:A	rs10810431	A	G	0.46753	-0.0270161	0.0168741	0.109369	8366	0.00326552
SNAPC3	rs4740619	9:15693225:C:G	rs35146544	G	C	0.470682	-0.0270491	0.0169461	0.110448	8366	0.00325404
SNAPC3	rs4740619	9:15755645:T:A	rs950234	A	T	0.475403	-0.0269042	0.0168117	0.109526	8366	0.00324989
SNAPC3	rs4740619	9:15623961:C:T	rs4741519	T	C	0.469152	-0.0269849	0.016904	0.110408	8366	0.00324697
SNAPC3	rs4740619	9:15628254:C:T	rs10756680	T	C	0.47095	-0.0268929	0.0168769	0.111054	8366	0.00322695
SNAPC3	rs4740619	9:15654254:T:A	rs7025669	A	T	0.468054	-0.0269067	0.0168939	0.111229	8366	0.00322615
SNAPC3	rs4740619	9:15615932:C:T	rs10756678	T	C	0.473622	-0.0268835	0.0169076	0.111829	8366	0.00321512
SNAPC3	rs4740619	9:15638364:A:G	rs1533040	G	A	0.467823	-0.0268219	0.0168692	0.111836	8366	0.00320773
SNAPC3	rs4740619	9:15662787:A:C	rs2382538	C	A	0.456055	-0.0268218	0.0168976	0.112442	8366	0.00319946
SNAPC3	rs4740619	9:15700391:G:A	rs7033236	A	G	0.469635	-0.0267732	0.0168735	0.11258	8366	0.00319185
SNAPC3	rs4740619	9:15627510:G:C	rs7389047	C	G	0.470845	-0.0267675	0.0168754	0.112696	8366	0.00318961
SNAPC3	rs4740619	9:15689759:C:G	rs10810428	G	C	0.469832	-0.0266914	0.0168864	0.11396	8366	0.00316385
SNAPC3	rs4740619	9:15633216:C:T	rs79798563	T	C	0.470019	-0.0266642	0.0168663	0.113897	8366	0.00316148
SNAPC3	rs4740619	9:15642191:G:T	rs10756687	T	G	0.467592	-0.0266518	0.0168539	0.1138	8366	0.00316131
SNAPC3	rs4740619	9:15699817:G:A	rs11789563	A	G	0.46749	-0.0266779	0.0168919	0.11426	8366	0.00315833
SNAPC3	rs4740619	9:15641279:C:T	rs2175082	T	C	0.458544	-0.0266854	0.0169975	0.116425	8366	0.00313146
SNAPC3	rs4740619	9:15634326:T:C	rs4740619	C	T	0.470464	-0.0265489	0.0168579	0.115289	8366	0.00312995
SNAPC3	rs4740619	9:15640404:C:T	rs4740621	T	C	0.458623	-0.0266781	0.0170024	0.11663	8366	0.00312803
SNAPC3	rs4740619	9:15537508:C:G	rs2039980	G	C	0.449929	-0.0269551	0.017329	0.119829	8366	0.00312076
SNAPC3	rs4740619	9:15637447:T:A	rs9886779	A	T	0.458663	-0.0266108	0.0170126	0.117774	8366	0.00310607
SNAPC3	rs4740619	9:15677427:T:C	rs7049176	C	T	0.471944	-0.0263209	0.0168811	0.118952	8366	0.00305841
SNAPC3	rs4740619	9:15660904:C:T	rs10756689	T	C	0.468905	-0.026324	0.0169005	0.119331	8366	0.00305427
SNAPC3	rs4740619	9:15545807:C:T	rs10962065	T	C	0.450857	-0.0264901	0.017143	0.122289	8366	0.00303906
SNAPC3	rs4740619	9:15757537:G:A	rs6474966	A	G	0.485201	-0.0262056	0.0168607	0.120128	8366	0.00303136
SNAPC3	rs4740619	9:15628515:G:A	rs4740618	A	G	0.468526	-0.0262018	0.016883	0.120671	8366	0.00302466
SNAPC3	rs4740619	9:15733836:G:A	rs1509310	A	G	0.47137	-0.0260075	0.0168748	0.123267	8366	0.00297346
SNAPC3	rs4740619	9:15544388:A:G	rs9650677	G	A	0.450853	-0.0262225	0.0171664	0.126626	8366	0.00296178
SNAPC3	rs4740619	9:15544049:C:T	rs7020760	T	C	0.45074	-0.0260894	0.0172031	0.129379	8366	0.00291896
SNAPC3	rs4740619	9:15555038:C:G	rs10962066	G	C	0.470951	-0.0257158	0.0168082	0.126027	8366	0.00291126
SNAPC3	rs4740619	9:15650206:T:C	rs10738402	C	T	0.468316	-0.0257018	0.0168678	0.127578	8366	0.00289387
SNAPC3	rs4740619	9:15660497:T:C	rs10756688	C	T	0.469536	-0.0257314	0.0169062	0.128006	8366	0.00289287
SNAPC3	rs4740619	9:15688401:A:T	rs7854714	T	A	0.46755	-0.0256778	0.0168952	0.128554	8366	0.00288146
SNAPC3	rs4740619	9:15545230:C:T	rs10756670	T	C	0.450571	-0.0258691	0.0171581	0.131634	8366	0.00287274
SNAPC3	rs4740619	9:15653882:C:T	rs7036674	T	C	0.46665	-0.0254581	0.0169066	0.132117	8366	0.00282304
SNAPC3	rs4740619	9:15545737:G:A	rs10962064	A	G	0.45206	-0.0256	0.0171543	0.135611	8366	0.00280692
SNAPC3	rs4740619	9:15653593:A:G	rs7036172	G	A	0.467458	-0.0253183	0.0168985	0.134067	8366	0.00278997
SNAPC3	rs4740619	9:15718989:G:A	rs2136355	A	G	0.461481	-0.0253326	0.017013	0.136484	8366	0.0027703
SNAPC3	rs4740619	9:15683562:C:T	rs10756690	T	C	0.467548	-0.025061	0.0168916	0.137905	8366	0.00272889
SNAPC3	rs4740619	9:15666712:A:G	rs6474942	G	A	0.467995	-0.024871	0.0169037	0.1412	8366	0.00268177
SNAPC3	rs4740619	9:15667702:G:T	rs1553728	T	G	0.460593	-0.0245232	0.0170514	0.15038	8366	0.00257802
SNAPC3	rs4740619	9:15670445:T:C	rs6474944	C	T	0.470984	-0.0243658	0.0168465	0.148082	8366	0.00257733
SNAPC3	rs4740619	9:15670492:G:T	rs6474945	T	G	0.470304	-0.0241489	0.016859	0.15203	8366	0.00252814
SNAPC3	rs4740619	9:15538710:A:G	rs10738400	G	A	0.443736	-0.0245449	0.0174342	0.159173	8366	0.00252435
SNAPC3	rs4740619	9:15574785:G:C	rs276449	C	G	0.517932	-0.0240792	0.0168715	0.153518	8366	0.00251136
SNAPC3	rs4740619	9:15610507:T:C	rs4741516	C	T	0.522141	-0.0239363	0.0169043	0.156779	8366	0.00247648
SNAPC3	rs4740619	9:15582252:G:C	rs276444	C	G	0.51764	-0.0237303	0.016889	0.159999	8366	0.00243657
SNAPC3	rs4740619	9:15609961:T:G	rs3122702	G	T	0.522664	-0.0234958	0.0169046	0.164557	8366	0.00238779
SNAPC3	rs4740619	9:15611506:C:A	rs183928	A	C	0.522189	-0.0233988	0.0169099	0.166441	8366	0.00236823
SNAPC3	rs4740619	9:15577004:T:G	rs276448	G	T	0.517693	-0.0233455	0.0168725	0.166469	8366	0.00236273
SNAPC3	rs4740619	9:15665602:G:C	rs4740622	C	G	0.464187	-0.0234268	0.017019	0.168666	8366	0.00235979
SNAPC3	rs4740619	9:15584809:G:C	rs276455	C	G	0.515179	-0.0228852	0.0168988	0.175657	8366	0.00227332
SPNS1	rs3888190	16:28917644:T:C	rs7188071	C	T	0.673578	-0.0550691	0.0204297	0.00702728	8366	0.0278925
SPNS1	rs3888190	16:28906084:G:C	rs9931989	C	G	0.673437	-0.0537522	0.0201136	0.0075305	8366	0.0258286
SPNS1	rs3888190	16:28919341:A:G	rs7206214	G	A	0.675349	-0.0541257	0.020476	0.0082086	8366	0.024333
SPNS1	rs3888190	16:28915527:G:A	rs10499	A	G	0.67531	-0.0536607	0.0203619	0.00840504	8366	0.0236972
SPNS1	rs3888190	16:28915217:G:A	rs8046545	A	G	0.675207	-0.0536285	0.0203541	0.00841938	8366	0.0236525
SPNS1	rs3888190	16:28896015:C:T	rs11642449	T	C	0.327279	0.0523053	0.0197844	0.00819907	8366	0.0235614
SPNS1	rs3888190	16:28897452:G:A	rs8056890	A	G	0.327393	0.0522904	0.0198283	0.00836027	8366	0.0232059
SPNS1	rs3888190	16:28913787:T:C	rs7189927	C	T	0.673405	-0.0533021	0.0203464	0.00879971	8366	0.0227318
SPNS1	rs3888190	16:28898793:T:C	rs6565259	C	T	0.339999	0.05158	0.019939	0.00968465	8366	0.0204709
SPNS1	rs3888190	16:28879484:A:G	rs11863370	G	A	0.361025	0.0436098	0.0181622	0.0163447	8366	0.011781
SPNS1	rs3888190	16:28860183:G:A	rs113079736	A	G	0.360197	0.042773	0.017798	0.0162506	8366	0.0116084
SPNS1	rs3888190	16:28860237:C:G	rs12325014	G	C	0.359914	0.0424744	0.0177968	0.0170035	8366	0.0111564
SPNS1	rs3888190	16:28850371:T:G	rs62036658	G	T	0.362097	0.0421984	0.0176656	0.0169064	8366	0.0111315
SPNS1	rs3888190	16:28882424:T:C	rs7498603	C	T	0.361516	0.0432444	0.0182273	0.0176678	8366	0.0110441
SPNS1	rs3888190	16:28893532:A:G	rs11641216	G	A	0.361882	0.0435809	0.0184634	0.0182556	8366	0.010869
SPNS1	rs3888190	16:28891465:C:T	rs8055138	T	C	0.361806	0.0434975	0.0184247	0.0182346	8366	0.0108576
SPNS1	rs3888190	16:28890131:C:A	rs62037371	A	C	0.361786	0.0434348	0.0184032	0.0182659	8366	0.010829
SPNS1	rs3888190	16:28889486:C:A	rs3888190	A	C	0.361754	0.0434072	0.0183898	0.0182558	8366	0.0108265
SPNS1	rs3888190	16:28873398:G:A	rs4788102	A	G	0.361157	0.0427305	0.0180524	0.017932	8366	0.0107995
SPNS1	rs3888190	16:28885931:T:C	rs11864107	C	T	0.361606	0.043259	0.0183253	0.0182449	8366	0.010795
SPNS1	rs3888190	16:28874547:C:G	rs62037367	G	C	0.36122	0.0427385	0.0180709	0.0180278	8366	0.0107602
SPNS1	rs3888190	16:28883241:A:G	rs7498665	G	A	0.361496	0.0430711	0.0182449	0.0182396	8366	0.0107514
SPNS1	rs3888190	16:28881202:A:C	rs8055982	C	A	0.361414	0.0429789	0.0181978	0.0181886	8366	0.0107505
SPNS1	rs3888190	16:28863451:G:A	rs72793815	A	G	0.359963	0.0422678	0.0178467	0.0178659	8366	0.0107135
SPNS1	rs3888190	16:28868962:C:G	rs62037365	G	C	0.359697	0.0425242	0.0179856	0.018062	8366	0.0106928
SPNS1	rs3888190	16:28875482:A:G	rs7193733	G	A	0.361227	0.0427153	0.0180864	0.0181899	8366	0.0106854
SPNS1	rs3888190	16:28861734:A:C	rs9972768	C	A	0.359753	0.0421838	0.0178152	0.0178916	8366	0.0106816
SPNS1	rs3888190	16:28875122:T:G	rs7198606	G	T	0.36121	0.042685	0.0180778	0.0182169	8366	0.0106666
SPNS1	rs3888190	16:28859802:A:G	rs9972693	G	A	0.35957	0.0421143	0.0177857	0.0178905	8366	0.0106649
SPNS1	rs3888190	16:28875204:A:T	rs11864750	T	A	0.361214	0.0426852	0.01808	0.01823	8366	0.0106612
SPNS1	rs3888190	16:28861881:C:T	rs56040780	T	C	0.359797	0.0421703	0.0178196	0.0179568	8366	0.0106503
SPNS1	rs3888190	16:28855522:G:C	rs61737565	C	G	0.359093	0.0419623	0.0177134	0.0178383	8366	0.0106495
SPNS1	rs3888190	16:28872598:T:C	rs6565229	C	T	0.361121	0.0425804	0.0180324	0.01821	8366	0.0106439
SPNS1	rs3888190	16:28871853:C:T	rs11859512	T	C	0.361017	0.0425134	0.0179997	0.0181819	8366	0.0106394
SPNS1	rs3888190	16:28853996:A:C	rs3088215	C	A	0.358955	0.0419153	0.0176931	0.0178351	8366	0.0106393
SPNS1	rs3888190	16:28854769:A:G	rs28403629	G	A	0.359041	0.0419384	0.0177053	0.0178509	8366	0.0106382
SPNS1	rs3888190	16:28871989:A:G	rs11861174	G	A	0.361071	0.0425245	0.0180061	0.0181931	8366	0.0106374
SPNS1	rs3888190	16:28855727:A:G	rs4788099	G	A	0.359114	0.0419606	0.0177178	0.0178716	8366	0.0106348
SPNS1	rs3888190	16:28871860:A:G	rs11861132	G	A	0.361042	0.0425095	0.0180003	0.018196	8366	0.0106325
SPNS1	rs3888190	16:28867804:C:T	rs4788101	T	C	0.360563	0.0423634	0.01793	0.0181422	8366	0.0106193
SPNS1	rs3888190	16:28870596:A:G	rs11150609	G	A	0.360861	0.0424347	0.017975	0.0182374	8366	0.0105968
SPNS1	rs3888190	16:28864673:T:C	rs4788100	C	T	0.360231	0.0422483	0.0178807	0.0181379	8366	0.0105929
SPNS1	rs3888190	16:28865042:T:C	rs62037363	C	T	0.360286	0.0422571	0.0178892	0.0181687	8366	0.0105821
SPNS1	rs3888190	16:28848818:A:G	rs12325278	G	A	0.358199	0.0415395	0.017561	0.0180084	8366	0.0104726
SPNS1	rs3888190	16:28847149:G:C	rs55830740	C	G	0.35798	0.0414735	0.0175281	0.0179758	8366	0.01047
SPNS1	rs3888190	16:28846866:G:A	rs55719896	A	G	0.357885	0.0414258	0.0175211	0.0180623	8366	0.0104221
SPNS1	rs3888190	16:28844365:G:A	rs62036657	A	G	0.357646	0.0412924	0.0174671	0.0180785	8366	0.0103825
SPNS1	rs3888190	16:28846840:T:G	rs56404918	G	T	0.357902	0.0413827	0.017518	0.0181624	8366	0.0103702
SPNS1	rs3888190	16:28845251:G:A	rs12444171	A	G	0.357706	0.041305	0.0174819	0.0181409	8366	0.0103599
SPNS1	rs3888190	16:28844284:A:G	rs62036626	G	A	0.357629	0.0412721	0.0174651	0.0181215	8366	0.0103598
SPNS1	rs3888190	16:28865892:C:T	rs7205323	T	C	0.360206	0.0421342	0.0179107	0.0186498	8366	0.0103557
SPNS1	rs3888190	16:28843118:A:G	rs56358680	G	A	0.357398	0.0411399	0.0174207	0.0181985	8366	0.0102958
SPNS1	rs3888190	16:28843025:C:T	rs55991577	T	C	0.357369	0.0411345	0.0174185	0.0181994	8366	0.0102941
SPNS1	rs3888190	16:28839930:G:T	rs62036624	T	G	0.357434	0.0410672	0.0174333	0.0184895	8366	0.0101615
SPNS1	rs3888190	16:28839425:T:C	rs78613234	C	T	0.357473	0.0410556	0.0174483	0.0186232	8366	0.0101063
SPNS1	rs3888190	16:28837906:A:G	rs8062405	G	A	0.357847	0.041034	0.0174945	0.0189998	8366	0.00995717
SPNS1	rs3888190	16:28893571:T:C	rs7498555	C	T	0.360108	0.0426754	0.018452	0.0207349	8366	0.00972234
SPNS1	rs3888190	16:28895130:A:G	rs8061590	G	A	0.362388	0.0428099	0.0185248	0.0208352	8366	0.00971903
SPNS1	rs3888190	16:28885659:C:T	rs7359397	T	C	0.359843	0.0423283	0.0182969	0.0207003	8366	0.0096564
SPNS1	rs3888190	16:28883841:C:T	rs62037369	T	C	0.359742	0.0422022	0.0182459	0.0207246	8366	0.00962022
SPNS1	rs3888190	16:28872354:G:C	rs7499337	C	G	0.359403	0.0415669	0.0180018	0.0209412	8366	0.00940877
SPNS1	rs3888190	16:28871657:C:A	rs62037366	A	C	0.359306	0.0414554	0.0179746	0.0210919	8366	0.00933651
SPNS1	rs3888190	16:28848668:T:C	rs12325113	C	T	0.356483	0.040589	0.0175356	0.0206311	8366	0.00928954
SPNS1	rs3888190	16:28870962:G:A	rs12446589	A	G	0.359429	0.0413932	0.0179709	0.0212595	8366	0.0092707
SPNS1	rs3888190	16:28865916:G:A	rs7187333	A	G	0.358491	0.0411858	0.0178953	0.0213645	8366	0.00919312
SPNS1	rs3888190	16:28839392:G:A	rs72793811	A	G	0.35582	0.0402434	0.0174283	0.0209391	8366	0.00911565
SPNS1	rs3888190	16:28841777:C:T	rs12443881	T	C	0.355636	0.0401165	0.0173699	0.0209139	8366	0.00909523
SPNS1	rs3888190	16:28839735:C:G	rs62036623	G	C	0.355848	0.0401492	0.0174165	0.0211532	8366	0.00902944
SPNS1	rs3888190	16:28868695:G:A	rs62037364	A	G	0.366196	0.0405123	0.0180173	0.0245425	8366	0.00820737
SPNS1	rs3888190	16:28836205:T:C	rs4451951	C	T	0.360756	0.0395859	0.0175168	0.0238285	8366	0.00819
SPNS1	rs3888190	16:28833299:C:A	rs62036621	A	C	0.360696	0.039336	0.0175511	0.025011	8366	0.00786944
SPNS1	rs3888190	16:28833097:A:G	rs62036620	G	A	0.360701	0.0393263	0.0175542	0.0250733	8366	0.00785396
SPNS1	rs3888190	16:28832382:C:T	rs72793809	T	C	0.360726	0.0393309	0.0175607	0.02511	8366	0.0078469
SPNS1	rs3888190	16:28831359:T:C	rs4788095	C	T	0.360723	0.0393028	0.0175733	0.0253188	8366	0.0077965
SPNS1	rs3888190	16:28857645:A:G	rs7187776	G	A	0.36587	0.0397614	0.0178684	0.0260654	8366	0.00772883
SPNS1	rs3888190	16:28828834:A:C	rs62036618	C	A	0.360805	0.0392546	0.017603	0.0257481	8366	0.00769702
SPNS1	rs3888190	16:28827498:T:C	rs62036617	C	T	0.360829	0.0392248	0.0176197	0.0260017	8366	0.00763936
SPNS1	rs3888190	16:28840381:A:G	rs72793812	G	A	0.358937	0.0388588	0.0174163	0.0256696	8366	0.00763691
SPNS1	rs3888190	16:28871191:C:G	rs12448902	G	C	0.356661	0.0399775	0.018056	0.026823	8366	0.00761811
SPNS1	rs3888190	16:28825953:A:G	rs56186137	G	A	0.360867	0.0391567	0.0176426	0.0264565	8366	0.00753565
SPNS1	rs3888190	16:28825866:T:G	rs1987471	G	T	0.360866	0.0391593	0.0176445	0.0264633	8366	0.00753481
SPNS1	rs3888190	16:28825777:C:T	rs1987472	T	C	0.36087	0.0391528	0.0176464	0.0265047	8366	0.00752546
SPNS1	rs3888190	16:28825605:G:A	rs2008514	A	G	0.360879	0.0391366	0.0176518	0.0266132	8366	0.00750128
SPNS1	rs3888190	16:28825420:C:T	rs11860513	T	C	0.360889	0.0391376	0.0176563	0.0266481	8366	0.0074947
TMEM245	rs6477694	9:111932342:C:T	rs6477694	T	C	0.660948	-0.0374651	0.0177026	0.0343145	8366	1
YPEL3	rs4787491	16:30015337:A:G	rs4787491	G	A	0.527988	0.0452078	0.0182581	0.0132847	8366	0.128361
YPEL3	rs4787491	16:29970857:C:G	rs4788199	G	C	0.518756	0.0439238	0.0181838	0.0157118	8366	0.110319
YPEL3	rs4787491	16:29995803:A:C	rs4787488	C	A	0.519232	0.043619	0.0181738	0.0163903	8366	0.10625
YPEL3	rs4787491	16:30008644:C:T	rs11649149	T	C	0.518814	0.0434008	0.0181559	0.0168275	8366	0.10373
YPEL3	rs4787491	16:29998200:A:G	rs4077410	G	A	0.519518	0.0433987	0.0181714	0.0169265	8366	0.103285
YPEL3	rs4787491	16:30016022:C:T	rs12928610	T	C	0.515864	0.0428207	0.0181237	0.0181427	8366	0.0969593
YPEL3	rs4787491	16:30013066:A:G	rs12931955	G	A	0.519251	0.0428072	0.0181651	0.0184452	8366	0.095784
YPEL3	rs4787491	16:30015565:C:T	rs4788211	T	C	0.518705	0.0425097	0.0181522	0.0191888	8366	0.0924758
YPEL3	rs4787491	16:30019375:A:C	rs11863174	C	A	0.518796	0.0419376	0.0181531	0.0208764	8366	0.0859411
YPEL3	rs4787491	16:30018982:C:G	rs9972866	G	C	0.516246	0.0411346	0.0181987	0.0238022	8366	0.0768953
ZNF646	rs9925964	16:31011821:T:G	rs12716979	G	T	0.406632	-0.0385579	0.0170745	0.0239324	8366	0.028317
ZNF646	rs9925964	16:31014179:C:T	rs9926533	T	C	0.409231	-0.0380193	0.0170183	0.0254813	8366	0.0267372
ZNF646	rs9925964	16:31011183:A:G	rs4889606	G	A	0.409017	-0.0378937	0.0169733	0.0255787	8366	0.0265801
ZNF646	rs9925964	16:31062701:C:A	rs9929899	A	C	0.415932	-0.0374391	0.017074	0.0283247	8366	0.0244881
ZNF646	rs9925964	16:31110981:G:A	rs7196161	A	G	0.601292	0.0375672	0.0171494	0.0284818	8366	0.0244779
ZNF646	rs9925964	16:31114234:A:G	rs61162043	G	A	0.599553	0.037418	0.0171191	0.0288346	8366	0.0241785
ZNF646	rs9925964	16:31104509:C:G	rs8050894	G	C	0.412199	-0.0373057	0.0171057	0.0291912	8366	0.0239063
ZNF646	rs9925964	16:31124407:A:G	rs749767	G	A	0.396514	-0.0372367	0.0170704	0.0291569	8366	0.023882
ZNF646	rs9925964	16:31065918:T:A	rs4889530	A	T	0.41551	-0.0371218	0.0170747	0.0296992	8366	0.0235133
ZNF646	rs9925964	16:31128668:C:A	rs12716982	A	C	0.396492	-0.0372491	0.0171516	0.0298743	8366	0.0234986
ZNF646	rs9925964	16:31128615:C:T	rs4889619	T	C	0.396497	-0.0372332	0.0171502	0.0299303	8366	0.023459
ZNF646	rs9925964	16:31118024:C:A	rs12716981	A	C	0.396541	-0.0371601	0.0171102	0.0298699	8366	0.0234458
ZNF646	rs9925964	16:31054040:G:C	rs2288004	C	G	0.415978	-0.0370695	0.0170612	0.0298001	8366	0.0234267
ZNF646	rs9925964	16:31085470:T:C	rs2303222	C	T	0.412195	-0.0370988	0.0170934	0.0299797	8366	0.0233496
ZNF646	rs9925964	16:31117389:T:C	rs56314408	C	T	0.602741	0.0371263	0.017131	0.0302192	8366	0.0232411
ZNF646	rs9925964	16:31125776:T:C	rs11647442	C	T	0.602833	0.0369564	0.0171205	0.0308809	8366	0.0228002
ZNF646	rs9925964	16:31107689:C:T	rs9923231	T	C	0.404796	-0.0368934	0.0171659	0.0316165	8366	0.0224039
ZNF646	rs9925964	16:31129942:C:T	rs1978487	T	C	0.60281	0.0369293	0.0171903	0.0316922	8366	0.0223893
ZNF646	rs9925964	16:31131121:C:T	rs1978485	T	C	0.602732	0.0369458	0.0172052	0.0317644	8366	0.0223649
ZNF646	rs9925964	16:31104878:G:A	rs9934438	A	G	0.404908	-0.0367215	0.0171629	0.0323877	8366	0.0219433
ZNF646	rs9925964	16:31070481:A:T	rs56813533	T	A	0.405324	-0.0366601	0.0171592	0.0326405	8366	0.0217934
ZNF646	rs9925964	16:31121793:G:A	rs14235	A	G	0.389362	-0.0366136	0.0171642	0.0329132	8366	0.0216454
ZNF646	rs9925964	16:31129895:A:G	rs9925964	G	A	0.389418	-0.0366992	0.01725	0.0333798	8366	0.0214923
ZNF646	rs9925964	16:31053467:C:T	rs9939417	T	C	0.408407	-0.0363797	0.0171027	0.0334086	8366	0.0212959
ZNF646	rs9925964	16:31131174:G:A	rs4889620	A	G	0.389465	-0.0366397	0.0172706	0.0338791	8366	0.0212467
ZNF646	rs9925964	16:31117413:C:T	rs2032915	T	C	0.389286	-0.0364924	0.0171832	0.0336935	8366	0.0212402
ZNF646	rs9925964	16:31140799:G:T	rs9936329	T	G	0.389403	-0.0368461	0.0174281	0.0345002	8366	0.021108
ZNF646	rs9925964	16:31081585:A:G	rs9796794	G	A	0.404798	-0.0363834	0.0171493	0.0338745	8366	0.0211024
ZNF646	rs9925964	16:31069854:G:A	rs35351013	A	G	0.405557	-0.0363702	0.0171484	0.0339294	8366	0.0210721
ZNF646	rs9925964	16:31147548:G:A	rs2855475	A	G	0.607008	0.0369464	0.0175189	0.0349494	8366	0.0209837
ZNF646	rs9925964	16:31075175:G:A	rs2303223	A	G	0.405069	-0.0363162	0.0171611	0.0343283	8366	0.0208785
ZNF646	rs9925964	16:31137712:C:T	rs889548	T	C	0.389473	-0.0366916	0.0173902	0.0348675	8366	0.0208738
ZNF646	rs9925964	16:31131614:A:G	rs4527034	G	A	0.609946	0.036431	0.0172883	0.0350945	8366	0.0206391
ZNF646	rs9925964	16:31103796:A:G	rs2359612	G	A	0.594344	0.0362269	0.0171673	0.0348381	8366	0.0206252
ZNF646	rs9925964	16:31079371:G:T	rs881929	T	G	0.404858	-0.0361617	0.0171546	0.0350323	8366	0.020513
ZNF646	rs9925964	16:31088347:G:A	rs749671	A	G	0.400974	-0.0362706	0.0172872	0.0358948	8366	0.0202458
ZNF646	rs9925964	16:31088625:A:G	rs749670	G	A	0.404892	-0.035952	0.0171424	0.0359711	8366	0.0200427
ZNF646	rs9925964	16:31141993:C:T	rs1549293	T	C	0.38825	-0.0363355	0.0174965	0.0378266	8366	0.019595
ZNF646	rs9925964	16:31145219:C:T	rs12597511	T	C	0.387895	-0.0363746	0.0175618	0.0383371	8366	0.0194447
ZNF646	rs9925964	16:31042299:G:A	rs12934418	A	G	0.406274	-0.0355702	0.0171784	0.0383933	8366	0.0190032
ZNF646	rs9925964	16:31048280:C:T	rs12448321	T	C	0.407882	-0.0354206	0.0171156	0.0385	8366	0.0188904
ZNF646	rs9925964	16:31048079:C:T	rs10871454	T	C	0.407992	-0.0353815	0.0171114	0.038667	8366	0.0188166
ZNF646	rs9925964	16:31025641:C:T	rs34898535	T	C	0.408904	-0.0351203	0.0170914	0.0398937	8366	0.0183046
ZNF646	rs9925964	16:31038687:T:A	rs9939558	A	T	0.408424	-0.034797	0.0171105	0.0419854	8366	0.0175503
